# Reductions in 2020 US life expectancy due to COVID-19 and the disproportionate impact on the Black and Latino populations

**DOI:** 10.1101/2020.07.12.20148387

**Authors:** Theresa Andrasfay, Noreen Goldman

**Author notes:** Corresponding Author: Theresa Andrasfay.

## Abstract

COVID-19 has resulted in a staggering death toll in the US: over 215,000 by mid-October 2020, according to the Centers for Disease Control and Prevention. Black and Latino Americans have experienced a disproportionate burden of COVID-19 morbidity and mortality, reflecting persistent structural inequalities that increase risk of exposure to COVID-19 and mortality risk for those infected. We estimate life expectancy at birth and at age 65 for 2020, for the total US population and by race and ethnicity, using four scenarios of deaths – one in which the COVID-19 pandemic had not occurred and three including COVID-19 mortality projections produced by the Institute for Health Metrics and Evaluation. Our medium estimate indicates a reduction in US life expectancy at birth of 1.13 years to 77.48 years, lower than any year since 2003. We also project a 0.87-year reduction in life expectancy at age 65. The Black and Latino populations are estimated to experience declines in life expectancy at birth of 2.10 and 3.05 years, respectively, both of which are several times the 0.68-year reduction for whites. These projections imply an increase of nearly 40% in the Black-white life expectancy gap, from 3.6 to over five years, thereby eliminating progress made in reducing this differential since 2006. Latinos, who have consistently experienced lower mortality than whites (a phenomenon known as the Latino or Hispanic paradox), would see their more than three-year survival advantage reduced to less than one year.

## Supplementary material for "Reductions in 2020 US life expectancy due to COVID-19 and the disproportionate impact on the Black and Latino populations": Life Expectancy Calculations

### Sheet: 1.Total-2017-Life Table
Life table for the total population: United States, 2017
Age x	n	nMx	nax	nqx	npx	lx	ndx	nLx	Tx	ex
0	1	0.00580639	0.122996	0.00577697	0.994223	100000	577.697	99493.4	7860752	78.6075
1	1	0.000381912	0.500072	0.000381839	0.999618	99422.3	37.9633	99403.3	7.76126e+06	78.0636
2	1	0.000248425	0.50002	0.000248395	0.999752	99384.3	24.6865	99372	7661855	77.0932
3	1	0.000192835	0.499951	0.000192816	0.999807	99359.7	19.1581	99350.1	7562483	76.1122
4	1	0.000148734	0.499711	0.000148722	0.999851	99340.5	14.7742	99333.1	7463133	75.1268
5	1	0.000140892	0.500241	0.000140883	0.999859	99325.7	13.9933	99318.7	7363800	74.1379
6	1	0.000125989	0.500169	0.000125981	0.999874	99311.7	12.5114	99305.5	7264481	73.1483
7	1	0.00011422	0.500107	0.000114214	0.999886	99299.2	11.3413	99293.6	7.16518e+06	72.1574
8	1	0.000103701	0.500058	0.000103695	0.999896	99287.9	10.2957	99282.7	7065882	71.1656
9	1	9.53565e-05	0.500129	9.53519e-05	0.999905	99277.6	9.46631	99272.9	6.9666e+06	70.1729
10	1	9.30223e-05	0.500036	9.3018e-05	0.999907	99268.1	9.23372	99263.5	6.86733e+06	69.1796
11	1	0.000102987	0.499849	0.000102982	0.999897	99258.9	10.2218	99253.8	6768063	68.186
12	1	0.000132536	0.500116	0.000132528	0.999867	99248.7	13.1532	99242.1	6668809	67.1929
13	1	0.00018591	0.499737	0.000185893	0.999814	99235.5	18.4472	99226.3	6569567	66.2018
14	1	0.000258342	0.499929	0.000258309	0.999742	99217.1	25.6286	99204.2	6470341	65.214
15	1	0.000338365	0.499846	0.000338308	0.999662	99191.4	33.5572	99174.7	6.37114e+06	64.2307
16	1	0.000420815	0.500005	0.000420726	0.999579	99157.9	41.7183	99137	6271962	63.2523
17	1	0.000509824	0.499967	0.000509694	0.99949	99116.2	50.5189	99090.9	6172825	62.2787
18	1	0.000603313	0.500004	0.000603131	0.999397	99065.6	59.7495	99035.8	6073734	61.3102
19	1	0.000698105	0.50001	0.000697862	0.999302	99005.9	69.0924	98971.4	5.9747e+06	60.3469
20	1	0.000795488	0.500001	0.000795171	0.999205	98936.8	78.6717	98897.5	5875727	59.3887
21	1	0.000889769	0.5	0.000889373	0.999111	98858.1	87.9218	98814.2	5.77683e+06	58.4356
22	1	0.000970686	0.499999	0.000970215	0.99903	98770.2	95.8283	98722.3	5.67802e+06	57.4871
23	1	0.001033	0.499984	0.00103247	0.998968	98674.4	101.878	98623.4	5579293	56.5425
24	1	0.00108082	0.500012	0.00108024	0.99892	98572.5	106.482	98519.3	5.48067e+06	55.6004
25	1	0.00112318	0.499992	0.00112255	0.998877	98466	110.533	98410.8	5.38215e+06	54.66
26	1	0.00116582	0.499981	0.00116514	0.998835	98355.5	114.598	98298.2	5.28374e+06	53.7208
27	1	0.00120787	0.500011	0.00120715	0.998793	98240.9	118.591	98181.6	5.18544e+06	52.7829
28	1	0.00125259	0.499991	0.00125181	0.998748	98122.3	122.83	98060.9	5.08726e+06	51.8461
29	1	0.00130081	0.499979	0.00129997	0.9987	97999.5	127.396	97935.8	4989199	50.9105
30	1	0.00135149	0.500012	0.00135058	0.998649	97872.1	132.184	97806	4891263	49.9761
31	1	0.001403	0.499992	0.00140202	0.998598	97739.9	137.033	97671.4	4793457	49.043
32	1	0.00145529	0.500001	0.00145423	0.998546	97602.9	141.937	97531.9	4.69579e+06	48.1111
33	1	0.00150669	0.500005	0.00150556	0.998494	97460.9	146.733	97387.5	4598254	47.1805
34	1	0.0015577	0.5	0.00155649	0.998444	97314.2	151.469	97238.4	4.50087e+06	46.2509
35	1	0.00161607	0.500036	0.00161477	0.998385	97162.7	156.895	97084.3	4403628	45.3222
36	1	0.00168014	0.499992	0.00167873	0.998321	97005.8	162.846	96924.4	4.30654e+06	44.3947
37	1	0.00174142	0.500007	0.00173991	0.99826	96843	168.498	96758.7	4209619	43.4685
38	1	0.00179931	0.500017	0.00179769	0.998202	96674.5	173.791	96587.6	4.11286e+06	42.5434
39	1	0.00186126	0.499976	0.00185953	0.99814	96500.7	179.446	96411	4016273	41.6191
40	1	0.00193793	0.500003	0.00193606	0.998064	96321.2	186.483	96228	3919862	40.6957
41	1	0.00203815	0.499993	0.00203607	0.997964	96134.8	195.737	96036.9	3823634	39.7737
42	1	0.00216211	0.499991	0.00215978	0.99784	95939	207.207	95835.4	3727597	38.8538
43	1	0.00230831	0.500024	0.00230565	0.997694	95731.8	220.724	95621.5	3.63176e+06	37.9368
44	1	0.00247302	0.499994	0.00246996	0.99753	95511.1	235.909	95393.1	3.53614e+06	37.0233
45	1	0.00265089	0.499978	0.00264738	0.997353	95275.2	252.23	95149.1	3440747	36.1138
46	1	0.00284988	0.500005	0.00284583	0.997154	95023	270.419	94887.7	3345598	35.2083
47	1	0.00308334	0.499998	0.00307859	0.996921	94752.5	291.705	94606.7	3.25071e+06	34.3074
48	1	0.00336288	0.499996	0.00335724	0.996643	94460.8	317.127	94302.3	3.1561e+06	33.4118
49	1	0.00368874	0.500011	0.00368195	0.996318	94143.7	346.633	93970.4	3.0618e+06	32.5226
50	1	0.00403778	0.5	0.00402964	0.99597	93797.1	377.969	93608.1	2967831	31.641
51	1	0.00441065	0.499991	0.00440095	0.995599	93419.1	411.133	93213.5	2.87422e+06	30.767
52	1	0.00483172	0.499991	0.00482007	0.99518	93008	448.305	92783.8	2.78101e+06	29.9008
53	1	0.00529899	0.500011	0.00528498	0.994715	92559.7	489.176	92315.1	2.68823e+06	29.0432
54	1	0.00579508	0.500001	0.00577834	0.994222	92070.5	532.014	91804.5	2.59591e+06	28.1948
55	1	0.00630349	0.500004	0.00628369	0.993716	91538.5	575.199	91250.9	2504106	27.3558
56	1	0.00681744	0.500001	0.00679428	0.993206	90963.3	618.03	90654.3	2412855	26.5256
57	1	0.00734558	0.500007	0.0073187	0.992681	90345.2	661.21	90014.6	2.3222e+06	25.7036
58	1	0.00790006	0.499998	0.00786898	0.992131	89684	705.722	89331.2	2.23219e+06	24.8895
59	1	0.00849218	0.499998	0.00845627	0.991544	88978.3	752.425	88602.1	2142855	24.0829
60	1	0.00913409	0.500002	0.00909256	0.990907	88225.9	802.199	87824.8	2.05425e+06	23.284
61	1	0.00981546	0.500005	0.00976752	0.990232	87423.7	853.913	86996.7	1.96643e+06	22.4931
62	1	0.010522	0.500004	0.0104669	0.989533	86569.8	906.118	86116.7	1.87943e+06	21.71
63	1	0.0112435	0.499994	0.0111807	0.988819	85663.7	957.777	85184.8	1.79331e+06	20.9344
64	1	0.0119934	0.500002	0.0119219	0.988078	84705.9	1009.86	84201	1.70813e+06	20.1654
65	1	0.0127918	0.499999	0.0127105	0.98729	83696	1063.82	83164.1	1623929	19.4027
66	1	0.0137146	0.499999	0.0136212	0.986379	82632.2	1125.55	82069.4	1.54076e+06	18.6461
67	1	0.014728	0.500001	0.0146203	0.98538	81506.7	1191.65	80910.8	1.4587e+06	17.8966
68	1	0.0158957	0.5	0.0157703	0.98423	80315	1266.59	79681.7	1.37778e+06	17.1548
69	1	0.0172475	0.499996	0.0171	0.9829	79048.4	1351.73	78372.5	1.2981e+06	16.4216
70	1	0.0185998	0.5	0.0184284	0.981572	77696.7	1431.83	76980.8	1.21973e+06	15.6986
71	1	0.0205254	0.5	0.0203169	0.979683	76264.9	1549.47	75490.1	1.14275e+06	14.984
72	1	0.0223489	0.500002	0.0221019	0.977898	74715.4	1651.35	73889.7	1.06726e+06	14.2843
73	1	0.02449	0.499999	0.0241937	0.975806	73064	1767.69	72180.2	993370	13.5959
74	1	0.0266936	0.5	0.0263421	0.973658	71296.3	1878.09	70357.3	921190	12.9206
75	1	0.0294697	0.5	0.0290418	0.970958	69418.2	2016.03	68410.2	850832	12.2566
76	1	0.0325212	0.500001	0.0320008	0.967999	67402.2	2156.93	66323.8	782422	11.6083
77	1	0.0360827	0.499999	0.0354432	0.964557	65245.3	2312.5	64089	716098	10.9755
78	1	0.0400432	0.500001	0.0392572	0.960743	62932.8	2470.57	61697.5	652009	10.3604
79	1	0.0443549	0.5	0.0433925	0.956607	60462.2	2623.61	59150.4	590312	9.76331
80	1	0.0493513	0.499999	0.0481629	0.951837	57838.6	2785.68	56445.8	531161	9.18351
81	1	0.0546711	0.500001	0.0532164	0.946784	55052.9	2929.72	53588.1	474715	8.62289
82	1	0.061048	0.5	0.0592397	0.94076	52123.2	3087.77	50579.3	421127	8.07946
83	1	0.0688555	0.5	0.0665638	0.933436	49035.4	3263.99	47403.5	370548	7.55674
84	1	0.0768919	0.5	0.0740452	0.925955	45771.5	3389.16	44076.9	323145	7.05996
85	1	0.0854552	0.5	0.0819535	0.918046	42382.3	3473.38	40645.6	279068	6.58453
86	1	0.0952054	0.5	0.0908793	0.909121	38908.9	3536.02	37140.9	238422	6.1277
87	1	0.107412	0.5	0.101938	0.898062	35372.9	3605.83	33570	201281	5.69026
88	1	0.120975	0.5	0.114075	0.885925	31767.1	3623.82	29955.2	167711	5.2794
89	1	0.135989	0.5	0.127331	0.872669	28143.3	3583.52	26351.5	137756	4.89481
90	1	0.152543	0.5	0.141733	0.858267	24559.7	3480.93	22819.3	111405	4.53606
91	1	0.170714	0.5	0.157289	0.842711	21078.8	3315.46	19421.1	88585.2	4.20257
92	1	0.190564	0.5	0.173986	0.826014	17763.4	3090.57	16218.1	69164.1	3.89364
93	1	0.21213	0.5	0.191788	0.808212	14672.8	2814.07	13265.8	52946.1	3.60845
94	1	0.235428	0.5	0.210633	0.789367	11858.7	2497.84	10609.8	39680.3	3.34609
95	1	0.260438	0.5	0.230432	0.769568	9360.88	2157.04	8282.36	29070.5	3.10553
96	1	0.287108	0.5	0.251066	0.748934	7203.84	1808.64	6299.52	20788.2	2.88571
97	1	0.315344	0.5	0.272395	0.727605	5395.2	1469.62	4660.38	14488.6	2.68547
98	1	0.345013	0.5	0.294253	0.705747	3925.57	1155.11	3348.02	9828.26	2.50365
99	1	0.375941	0.5	0.316456	0.683544	2770.46	876.731	2332.1	6480.25	2.33905
100	inf	0.456525	2.19046	1	0	1893.73	1893.73	4148.15	4148.15	2.19046
Source: Table 1. Life table for the total population: United States, 2017
File: National Vital Statistics Reports United States Life Tables, 2017
NOTES: This life table is based on death rates that have been adjusted for race and ethnicity misclassification on death certificates. Updated classification ratios were applied; see Technical Notes.
SOURCE: NCHS, National Vital Statistics System, Mortality.
Spreadsheet available: https://ftp.cdc.gov/pub/Health_Statistics/NCHS/Publications/NVSR/68_07/Table01.xlsx.

### Sheet: 2.White-2017-Life Table
Life table for the non-Hispanic white population: United States, 2017
Age x	n	nMx	nax	nqx	npx	lx	ndx	nLx	Tx	ex
0	1	0.00469023	0.122999	0.00467101	0.995329	100000	467.101	99590.4	7.85196e+06	78.5196
1	1	0.000343769	0.500122	0.00034371	0.999656	99532.9	34.2104	99515.8	7752373	77.8875
2	1	0.000238786	0.500202	0.000238757	0.999761	99498.7	23.756	99486.8	7.65286e+06	76.9142
3	1	0.000172752	0.50013	0.000172737	0.999827	99474.9	17.183	99466.3	7.55337e+06	75.9324
4	1	0.000136951	0.499615	0.000136941	0.999863	99457.8	13.6199	99450.9	7453904	74.9454
5	1	0.000129053	0.500428	0.000129045	0.999871	99444.1	12.8328	99437.7	7354453	73.9556
6	1	0.000113567	0.500237	0.000113561	0.999886	99431.3	11.2915	99425.7	7.25502e+06	72.9651
7	1	0.000101939	0.499542	0.000101934	0.999898	99420	10.1343	99414.9	7155590	71.9733
8	1	9.30316e-05	0.500118	9.30272e-05	0.999907	99409.9	9.24783	99405.2	7056175	70.9806
9	1	8.77367e-05	0.499888	8.77328e-05	0.999912	99400.6	8.7207	99396.3	6.95677e+06	69.9872
10	1	8.89939e-05	0.499936	8.899e-05	0.999911	99391.9	8.84488	99387.5	6.85737e+06	68.9933
11	1	0.000101409	0.500016	0.000101404	0.999899	99383.1	10.0778	99378	6757986	67.9994
12	1	0.000130185	0.500055	0.000130177	0.99987	99373	12.9361	99366.5	6658608	67.0062
13	1	0.000178273	0.499759	0.000178258	0.999822	99360	17.7117	99351.2	6.55924e+06	66.0149
14	1	0.000242221	0.500054	0.000242192	0.999758	99342.3	24.0599	99330.3	6459890	65.0266
15	1	0.00031254	0.499921	0.000312492	0.999688	99318.3	31.0361	99302.8	6360560	64.0422
16	1	0.000386756	0.499976	0.000386681	0.999613	99287.2	38.3925	99268	6261257	63.0621
17	1	0.000470608	0.500073	0.000470497	0.99953	99248.8	46.6963	99225.5	6161989	62.0863
18	1	0.000563935	0.500087	0.000563776	0.999436	99202.1	55.9278	99174.2	6.06276e+06	61.1152
19	1	0.000663161	0.500048	0.000662941	0.999337	99146.2	65.7281	99113.4	5.96359e+06	60.1494
20	1	0.000766301	0.500065	0.000766007	0.999234	99080.5	75.8964	99042.5	5864476	59.189
21	1	0.000867381	0.499945	0.000867005	0.999133	99004.6	85.8375	98961.7	5.76543e+06	58.234
22	1	0.00095905	0.499947	0.00095859	0.999041	98918.8	94.8225	98871.3	5666472	57.2841
23	1	0.00103615	0.500003	0.00103561	0.998964	98823.9	102.343	98772.8	5.5676e+06	56.3386
24	1	0.00110125	0.499997	0.00110064	0.998899	98721.6	108.657	98667.3	5.46883e+06	55.3965
25	1	0.00116108	0.499961	0.0011604	0.99884	98612.9	114.431	98555.7	5.37016e+06	54.457
26	1	0.0012205	0.500048	0.00121976	0.99878	98498.5	120.145	98438.4	5.2716e+06	53.5196
27	1	0.00127952	0.500003	0.0012787	0.998721	98378.4	125.796	98315.5	5173166	52.5844
28	1	0.00134139	0.499988	0.00134049	0.99866	98252.6	131.706	98186.7	5074851	51.6511
29	1	0.00140649	0.499989	0.00140551	0.998594	98120.9	137.909	98051.9	4976664	50.7197
30	1	0.00147527	0.50003	0.00147418	0.998526	97983	144.444	97910.7	4878612	49.7904
31	1	0.00154328	0.499998	0.00154209	0.998458	97838.5	150.875	97763.1	4.7807e+06	48.8632
32	1	0.0016055	0.500022	0.00160421	0.998396	97687.6	156.712	97609.3	4.68294e+06	47.9379
33	1	0.00165796	0.50003	0.00165659	0.998343	97530.9	161.568	97450.1	4585329	47.0141
34	1	0.00170373	0.5	0.00170228	0.998298	97369.4	165.75	97286.5	4487879	46.0913
35	1	0.00175522	0.500013	0.00175368	0.998246	97203.6	170.464	97118.4	4.39059e+06	45.169
36	1	0.00181408	0.49998	0.00181244	0.998188	97033.1	175.866	96945.2	4293474	44.2475
37	1	0.00187178	0.499998	0.00187003	0.99813	96857.3	181.126	96766.7	4196529	43.3269
38	1	0.00192928	0.500022	0.00192742	0.998073	96676.1	186.335	96583	4.09976e+06	42.4072
39	1	0.00199405	0.499971	0.00199207	0.998008	96489.8	192.214	96393.7	4.00318e+06	41.4881
40	1	0.00207789	0.500005	0.00207574	0.997924	96297.6	199.889	96197.7	3.90679e+06	40.5699
41	1	0.00218731	0.500008	0.00218492	0.997815	96097.7	209.965	95992.7	3.81059e+06	39.6533
42	1	0.00231737	0.500008	0.00231468	0.997685	95887.7	221.95	95776.8	3714595	38.739
43	1	0.00246143	0.500005	0.00245841	0.997542	95665.8	235.185	95548.2	3.61882e+06	37.8277
44	1	0.00261676	0.499995	0.00261334	0.997387	95430.6	249.393	95305.9	3.52327e+06	36.9197
45	1	0.00278341	0.500005	0.00277954	0.99722	95181.2	264.56	95048.9	3.42796e+06	36.0151
46	1	0.00297339	0.500013	0.00296897	0.997031	94916.6	281.805	94775.8	3.33292e+06	35.1141
47	1	0.00319883	0.499996	0.00319372	0.996806	94634.8	302.237	94483.7	3.23814e+06	34.2172
48	1	0.00347283	0.499997	0.00346681	0.996533	94332.6	327.033	94169.1	3.14366e+06	33.3252
49	1	0.00379542	0.499993	0.00378823	0.996212	94005.6	356.115	93827.5	3.04949e+06	32.4394
50	1	0.00413761	0.500003	0.00412907	0.995871	93649.5	386.685	93456.1	2.95566e+06	31.5609
51	1	0.00450217	0.499995	0.00449206	0.995508	93262.8	418.942	93053.3	2862203	30.6897
52	1	0.00491976	0.499991	0.00490769	0.995092	92843.8	455.648	92616	2.76915e+06	29.8259
53	1	0.00538729	0.49999	0.00537282	0.994627	92388.2	496.385	92140	2.67653e+06	28.9705
54	1	0.00588159	0.500005	0.00586435	0.994136	91891.8	538.885	91622.4	2.58439e+06	28.1243
55	1	0.00638327	0.500005	0.00636296	0.993637	91352.9	581.275	91062.3	2.49277e+06	27.2873
56	1	0.00688269	0.499999	0.00685909	0.993141	90771.6	622.61	90460.3	2.40171e+06	26.4588
57	1	0.00738787	0.499992	0.00736067	0.992639	90149	663.558	89817.2	2.31125e+06	25.6381
58	1	0.00791184	0.499999	0.00788066	0.992119	89485.5	705.205	89132.9	2.22143e+06	24.8245
59	1	0.00846953	0.499996	0.00843382	0.991566	88780.3	748.757	88405.9	2.1323e+06	24.0177
60	1	0.00907816	0.499996	0.00903714	0.990963	88031.5	795.553	87633.7	2.04389e+06	23.2177
61	1	0.00972884	0.499998	0.00968175	0.990318	87236	844.596	86813.7	1.95626e+06	22.4249
62	1	0.0104058	0.499995	0.010352	0.989648	86391.4	894.321	85944.2	1.86945e+06	21.6393
63	1	0.0110999	0.499998	0.0110386	0.988961	85497	943.769	85025.2	1.7835e+06	20.8604
64	1	0.0118267	0.5	0.0117572	0.988243	84553.3	994.109	84056.2	1698476	20.0876
65	1	0.0125958	0.499999	0.012517	0.987483	83559.2	1045.91	83036.2	1.61442e+06	19.3207
66	1	0.0134966	0.5	0.0134062	0.986594	82513.3	1106.19	81960.2	1.53138e+06	18.5592
67	1	0.0145266	0.500003	0.0144218	0.985578	81407.1	1174.04	80820.1	1.44942e+06	17.8046
68	1	0.0157502	0.499999	0.0156272	0.984373	80233	1253.82	79606.1	1.3686e+06	17.0579
69	1	0.017202	0.5	0.0170553	0.982945	78979.2	1347.02	78305.7	1.289e+06	16.3207
70	1	0.0186372	0.5	0.0184651	0.981535	77632.2	1433.49	76915.5	1.21069e+06	15.5952
71	1	0.0206612	0.500001	0.02045	0.97955	76198.7	1558.26	75419.6	1133776	14.8792
72	1	0.0225176	0.499998	0.0222669	0.977733	74640.5	1662.01	73809.5	1.05836e+06	14.1794
73	1	0.0246817	0.499997	0.0243809	0.975619	72978.5	1779.28	72088.8	984547	13.4909
74	1	0.0269122	0.5	0.0265549	0.973445	71199.2	1890.69	70253.8	912458	12.8156
75	1	0.0297768	0.500001	0.02934	0.97066	69308.5	2033.51	68291.7	842204	12.1515
76	1	0.0329339	0.499999	0.0324003	0.9676	67275	2179.73	66185.1	773913	11.5037
77	1	0.0365862	0.500001	0.035929	0.964071	65095.2	2338.81	63925.8	707728	10.8722
78	1	0.0406091	0.5	0.0398009	0.960199	62756.4	2497.77	61507.6	643802	10.2587
79	1	0.0449869	0.499999	0.0439973	0.956003	60258.7	2651.22	58933.1	582294	9.66324
80	1	0.0500933	0.5	0.0488693	0.951131	57607.5	2815.24	56199.8	523361	9.08495
81	1	0.0555182	0.5	0.0540187	0.945981	54792.2	2959.8	53312.3	467161	8.52605
82	1	0.0620079	0.5	0.0601432	0.939857	51832.4	3117.37	50273.7	413849	7.98436
83	1	0.0700111	0.5	0.0676432	0.932357	48715	3295.24	47067.4	363575	7.4633
84	1	0.07824	0.5	0.0752944	0.924706	45419.8	3419.86	43709.9	316508	6.9685
85	1	0.0871709	0.499999	0.0835302	0.91647	41999.9	3508.26	40245.8	272798	6.4952
86	1	0.0966123	0.5	0.0921604	0.90784	38491.7	3547.41	36718	232552	6.04162
87	1	0.109207	0.499999	0.103553	0.896447	34944.3	3618.58	33135	195834	5.60418
88	1	0.12322	0.5	0.116069	0.883931	31325.7	3635.95	29507.7	162699	5.19379
89	1	0.138751	0.5	0.12975	0.87025	27689.7	3592.74	25893.4	133191	4.81013
90	1	0.155892	0.5	0.144619	0.855381	24097	3484.89	22354.6	107298	4.45275
91	1	0.17472	0.5	0.160683	0.839317	20612.1	3312.02	18956.1	84943.4	4.12104
92	1	0.195297	0.5	0.177923	0.822077	17300.1	3078.08	15761.1	65987.3	3.81427
93	1	0.217657	0.5	0.196295	0.803705	14222	2791.71	12826.2	50226.3	3.53159
94	1	0.241808	0.5	0.215726	0.784274	11430.3	2465.82	10197.4	37400.1	3.27201
95	1	0.267723	0.5	0.236116	0.763884	8964.49	2116.66	7906.16	27202.7	3.03449
96	1	0.295332	0.5	0.257333	0.742667	6847.83	1762.17	5966.75	19296.5	2.8179
97	1	0.324527	0.5	0.27922	0.72078	5085.66	1420.02	4375.65	13329.8	2.62105
98	1	0.355153	0.5	0.301597	0.698403	3665.64	1105.55	3112.87	8954.14	2.44272
99	1	0.387014	0.5	0.324266	0.675734	2560.1	830.154	2145.02	5841.27	2.28166
100	inf	0.468027	2.13663	1	0	1729.94	1729.94	3696.25	3696.25	2.13663
Source: Table 13. Life table for the non-Hispanic white population: United States, 2017
File: National Vital Statistics Reports United States Life Tables, 2017
NOTES: This life table is based on death rates that have been adjusted for race and ethnicity misclassification on death certificates. Updated classification ratios were applied; see Technical Notes.
SOURCE: NCHS, National Vital Statistics System, Mortality.
Spreadsheet version available from: https://ftp.cdc.gov/pub/Health_Statistics/NCHS/Publications/NVSR/68_07/Table13.xlsx.

### Sheet: 3.Black-2017-Life Table
Life table for the non-Hispanic black population: United States, 2017
Age x	n	nMx	nax	nqx	npx	lx	ndx	nLx	Tx	ex
0	1	0.0109919	0.133001	0.0108881	0.989112	100000	1088.81	99056	7488072	74.8807
1	1	0.000661286	0.500028	0.000661068	0.999339	98911.2	65.387	98878.5	7389016	74.7035
2	1	0.000412615	0.499863	0.000412529	0.999587	98845.8	40.7768	98825.4	7.29014e+06	73.7526
3	1	0.00031196	0.499904	0.000311912	0.999688	98805	30.8184	98789.6	7191312	72.7829
4	1	0.000265666	0.499942	0.00026563	0.999734	98774.2	26.2374	98761.1	7.09252e+06	71.8054
5	1	0.000233721	0.500029	0.000233694	0.999766	98748	23.0768	98736.4	6993761	70.8244
6	1	0.000208311	0.499978	0.00020829	0.999792	98724.9	20.5634	98714.6	6895025	69.8408
7	1	0.00018758	0.500064	0.000187563	0.999812	98704.3	18.5133	98695.1	6796310	68.8552
8	1	0.000167712	0.499925	0.000167697	0.999832	98685.8	16.5494	98677.5	6697615	67.8681
9	1	0.000150032	0.499813	0.00015002	0.99985	98669.3	14.8024	98661.9	6.59894e+06	66.8794
10	1	0.000141451	0.499977	0.000141441	0.999859	98654.5	13.9538	98647.5	6.50028e+06	65.8893
11	1	0.000153873	0.500348	0.000153861	0.999846	98640.5	15.1769	98632.9	6401628	64.8986
12	1	0.000201237	0.499966	0.000201217	0.999799	98625.3	19.8451	98615.4	6.303e+06	63.9085
13	1	0.000290978	0.499995	0.000290935	0.999709	98605.5	28.6878	98591.1	6204380	62.9212
14	1	0.000412608	0.500082	0.000412523	0.999587	98576.8	40.6652	98556.5	6.10579e+06	61.9394
15	1	0.000543999	0.500045	0.000543851	0.999456	98536.1	53.5889	98509.3	6.00723e+06	60.9648
16	1	0.00067557	0.500047	0.000675342	0.999325	98482.5	66.5094	98449.3	5908723	59.9977
17	1	0.000814102	0.500035	0.000813771	0.999186	98416	80.0881	98376	5.81027e+06	59.0379
18	1	0.000955777	0.500058	0.00095532	0.999045	98336	93.9423	98289	5.7119e+06	58.0855
19	1	0.00109531	0.5	0.00109471	0.998905	98242	107.547	98188.2	5.61361e+06	57.1406
20	1	0.00123699	0.499985	0.00123622	0.998764	98134.5	121.316	98073.8	5.51542e+06	56.2027
21	1	0.00137004	0.49999	0.0013691	0.998631	98013.1	134.19	97946.1	5.41735e+06	55.2716
22	1	0.00147461	0.49997	0.00147353	0.998526	97879	144.227	97806.8	5.3194e+06	54.3467
23	1	0.00154179	0.500026	0.0015406	0.998459	97734.7	150.57	97659.5	5.22159e+06	53.4262
24	1	0.00158141	0.499964	0.00158016	0.99842	97584.2	154.199	97507.1	5123934	52.5078
25	1	0.0016127	0.500004	0.0016114	0.998389	97430	156.999	97351.5	5026427	51.5902
26	1	0.00164744	0.499968	0.00164609	0.998354	97273	160.12	97192.9	4.92908e+06	50.6726
27	1	0.00168359	0.499997	0.00168217	0.998318	97112.9	163.36	97031.2	4831883	49.7553
28	1	0.00172761	0.499993	0.00172612	0.998274	96949.5	167.346	96865.8	4.73485e+06	48.8383
29	1	0.00178241	0.499976	0.00178083	0.998219	96782.1	172.352	96696	4637986	47.9219
30	1	0.00184257	0.499993	0.00184087	0.998159	96609.8	177.846	96520.9	4541290	47.0065
31	1	0.00191048	0.499977	0.00190866	0.998091	96432	184.055	96339.9	4444769	46.0923
32	1	0.00199758	0.499979	0.00199558	0.998004	96247.9	192.071	96151.9	4348429	45.1795
33	1	0.00210349	0.500008	0.00210128	0.997899	96055.8	201.84	95954.9	4252277	44.2688
34	1	0.00222002	0.500001	0.00221756	0.997782	95854	212.562	95747.7	4.15632e+06	43.361
35	1	0.0023485	0.500021	0.00234574	0.997654	95641.4	224.35	95529.2	4.06057e+06	42.4562
36	1	0.00248111	0.49998	0.00247804	0.997522	95417.1	236.447	95298.8	3.96505e+06	41.5549
37	1	0.00260546	0.50001	0.00260207	0.997398	95180.6	247.667	95056.8	3.86975e+06	40.6569
38	1	0.00272051	0.499983	0.00271681	0.997283	94933	257.915	94804	3.77469e+06	39.7616
39	1	0.00283785	0.500008	0.00283383	0.997166	94675	268.293	94540.9	3.67989e+06	38.8686
40	1	0.00297715	0.500019	0.00297273	0.997027	94406.8	280.645	94266.4	3.58534e+06	37.9776
41	1	0.0031459	0.499991	0.00314096	0.996859	94126.1	295.646	93978.3	3.49108e+06	37.0894
42	1	0.00333372	0.499995	0.00332817	0.996672	93830.5	312.284	93674.3	3397100	36.2047
43	1	0.00353358	0.500005	0.00352735	0.996473	93518.2	329.871	93353.2	3.30343e+06	35.3239
44	1	0.00374591	0.499999	0.00373891	0.996261	93188.3	348.423	93014.1	3.21007e+06	34.4472
45	1	0.00397324	0.499996	0.00396536	0.996035	92839.9	368.144	92655.8	3.11706e+06	33.5746
46	1	0.00423376	0.500014	0.00422482	0.995775	92471.7	390.676	92276.4	3.0244e+06	32.7062
47	1	0.00454516	0.500004	0.00453486	0.995465	92081.1	417.574	91872.3	2.93213e+06	31.8429
48	1	0.00492432	0.499994	0.00491222	0.995088	91663.5	450.271	91438.3	2840254	30.9857
49	1	0.00537018	0.500012	0.0053558	0.994644	91213.2	488.52	90969	2.74882e+06	30.1362
50	1	0.00584034	0.500007	0.00582334	0.994177	90724.7	528.321	90460.5	2.65785e+06	29.2957
51	1	0.00634497	0.500001	0.00632491	0.993675	90196.4	570.484	89911.1	2567386	28.4644
52	1	0.00694122	0.500006	0.00691721	0.993083	89625.9	619.961	89315.9	2477475	27.6424
53	1	0.00764124	0.499991	0.00761216	0.992388	89005.9	677.527	88667.2	2388159	26.8315
54	1	0.00841581	0.500007	0.00838054	0.991619	88328.4	740.24	87958.3	2299492	26.0334
55	1	0.0092168	0.5	0.00917452	0.990825	87588.2	803.579	87186.4	2.21153e+06	25.2492
56	1	0.0100237	0.499999	0.00997371	0.990026	86784.6	865.564	86351.8	2.12435e+06	24.4784
57	1	0.010864	0.500005	0.0108053	0.989195	85919	928.382	85454.8	2.038e+06	23.72
58	1	0.0117557	0.499998	0.011687	0.988313	84990.6	993.285	84494	1.95254e+06	22.9736
59	1	0.0127111	0.500005	0.0126309	0.987369	83997.4	1060.96	83466.9	1.86805e+06	22.2394
60	1	0.0137362	0.499995	0.0136426	0.986357	82936.4	1131.46	82370.7	1.78458e+06	21.5175
61	1	0.0148115	0.500003	0.0147026	0.985297	81804.9	1202.74	81203.6	1.70221e+06	20.8081
62	1	0.0159194	0.499999	0.0157937	0.984206	80602.2	1273	79965.7	1.62101e+06	20.1112
63	1	0.0170388	0.500002	0.0168949	0.983105	79329.2	1340.26	78659.1	1.54104e+06	19.4259
64	1	0.0181751	0.499999	0.0180114	0.981989	77988.9	1404.69	77286.6	1.46238e+06	18.7511
65	1	0.0194147	0.499999	0.019228	0.980772	76584.2	1472.56	75848	1.38509e+06	18.0859
66	1	0.0207314	0.499997	0.0205188	0.979481	75111.7	1541.2	74341.1	1.30925e+06	17.4307
67	1	0.0220328	0.499999	0.0217927	0.978207	73570.5	1603.3	72768.8	1.23491e+06	16.7853
68	1	0.0232446	0.499998	0.0229776	0.977022	71967.2	1653.63	71140.4	1.16214e+06	16.1481
69	1	0.0244865	0.5	0.0241903	0.97581	70313.5	1700.91	69463.1	1090996	15.5162
70	1	0.0256788	0.499998	0.0253533	0.974647	68612.6	1739.56	67742.9	1.02153e+06	14.8884
71	1	0.0274958	0.499999	0.0271229	0.972877	66873.1	1813.79	65966.2	953790	14.2627
72	1	0.029475	0.5	0.0290469	0.970953	65059.3	1889.77	64114.4	887824	13.6464
73	1	0.0319264	0.5	0.0314248	0.968575	63169.5	1985.09	62177	823709	13.0397
74	1	0.0345038	0.5	0.0339186	0.966081	61184.4	2075.29	60146.8	761532	12.4465
75	1	0.0373594	0.499999	0.0366743	0.963326	59109.1	2167.79	58025.2	701386	11.8659
76	1	0.0404367	0.5	0.0396353	0.960365	56941.4	2256.89	55812.9	643360	11.2986
77	1	0.0440172	0.5	0.0430694	0.956931	54684.5	2355.22	53506.9	587548	10.7443
78	1	0.0482532	0.500001	0.0471164	0.952884	52329.2	2465.57	51096.5	534041	10.2054
79	1	0.0522441	0.5	0.0509142	0.949086	49863.7	2538.77	48594.3	482944	9.68529
80	1	0.0569751	0.5	0.055397	0.944603	47324.9	2621.66	46014.1	434350	9.17804
81	1	0.0618424	0.500001	0.0599875	0.940012	44703.3	2681.64	43362.4	388336	8.68697
82	1	0.067813	0.500001	0.0655891	0.934411	42021.6	2756.16	40643.5	344973	8.20943
83	1	0.074507	0.5	0.071831	0.928169	39265.5	2820.48	37855.2	304330	7.75057
84	1	0.0812239	0.5	0.0780539	0.921946	36445	2844.67	35022.6	266475	7.3117
85	1	0.0875878	0.5	0.083913	0.916087	33600.3	2819.5	32190.6	231452	6.88839
86	1	0.0965371	0.5	0.092092	0.907908	30780.8	2834.67	29363.5	199261	6.47356
87	1	0.106363	0.5	0.100992	0.899008	27946.1	2822.33	26535	169898	6.07948
88	1	0.117059	0.5	0.110586	0.889414	25123.8	2778.35	23734.6	143363	5.70626
89	1	0.128676	0.5	0.120897	0.879103	22345.5	2701.51	20994.7	119628	5.35359
90	1	0.141261	0.5	0.131942	0.868058	19643.9	2591.86	18348	98633.6	5.02107
91	1	0.154858	0.5	0.14373	0.85627	17052.1	2450.89	15826.6	80285.6	4.70826
92	1	0.169506	0.5	0.156263	0.843737	14601.2	2281.62	13460.4	64459	4.41464
93	1	0.185236	0.5	0.169534	0.830466	12319.6	2088.59	11275.3	50998.6	4.13964
94	1	0.20207	0.5	0.183528	0.816472	10231	1877.67	9292.15	39723.3	3.88265
95	1	0.220022	0.5	0.198216	0.801784	8353.32	1655.76	7525.44	30431.2	3.643
96	1	0.239089	0.5	0.21356	0.78644	6697.56	1430.33	5982.39	22905.7	3.42001
97	1	0.259261	0.5	0.229509	0.770491	5267.23	1208.88	4662.79	16923.3	3.21295
98	1	0.280506	0.5	0.246003	0.753997	4058.35	998.369	3559.17	12260.5	3.02106
99	1	0.302781	0.5	0.26297	0.73703	3059.98	804.684	2657.64	8701.38	2.8436
100	inf	0.373163	2.67979	1	0	2255.3	2255.3	6043.73	6043.73	2.67979
Source: Table 16. Life table for the non-Hispanic black population: United States, 2017
File: National Vital Statistics Reports United States Life Tables, 2017
NOTES: This life table is based on death rates that have been adjusted for race and ethnicity misclassification on death certificates. Updated classification ratios were applied; see Technical Notes.
SOURCE: NCHS, National Vital Statistics System, Mortality.
Spreadsheet version available from: https://ftp.cdc.gov/pub/Health_Statistics/NCHS/Publications/NVSR/68_07/Table16.xlsx.

### Sheet: 4.Hispanic-2017-Life Table
Life table for the Hispanic population: United States, 2017
Age x	n	nMx	nax	nqx	npx	lx	ndx	nLx	Tx	ex
0	1	0.00511092	0.113996	0.00508788	0.994912	100000	508.788	99549.2	8181661	81.8166
1	1	0.00031221	0.500083	0.000312162	0.999688	99491.2	31.0573	99475.7	8082112	81.2344
2	1	0.000185578	0.499925	0.000185561	0.999814	99460.2	18.4559	99450.9	7.98264e+06	80.2596
3	1	0.000162405	0.499755	0.000162392	0.999838	99441.7	16.1485	99433.6	7.88319e+06	79.2744
4	1	0.000107181	0.500014	0.000107175	0.999893	99425.6	10.656	99420.2	7.78375e+06	78.2872
5	1	0.000113763	0.500151	0.000113756	0.999886	99414.9	11.3091	99409.2	7.68433e+06	77.2956
6	1	0.000105639	0.499986	0.000105633	0.999894	99403.6	10.5003	99398.3	7584922	76.3043
7	1	9.85945e-05	0.499885	9.85896e-05	0.999901	99393.1	9.79913	99388.2	7485524	75.3123
8	1	9.03031e-05	0.499695	9.02991e-05	0.99991	99383.3	8.97422	99378.8	7.38614e+06	74.3197
9	1	8.14308e-05	0.50012	8.14275e-05	0.999919	99374.3	8.0918	99370.3	7286757	73.3264
10	1	7.58401e-05	0.500744	7.58372e-05	0.999924	99366.2	7.53566	99362.5	7.18739e+06	72.3323
11	1	8.02345e-05	0.499816	8.02313e-05	0.99992	99358.7	7.97168	99354.7	7088024	71.3377
12	1	0.000102732	0.499861	0.000102727	0.999897	99350.7	10.206	99345.6	6.98867e+06	70.3434
13	1	0.000148515	0.499917	0.000148504	0.999851	99340.5	14.7525	99333.1	6889324	69.3506
14	1	0.000212939	0.500194	0.000212916	0.999787	99325.8	21.148	99315.2	6789991	68.3608
15	1	0.000286438	0.499947	0.000286397	0.999714	99304.6	28.4405	99290.4	6.69068e+06	67.3753
16	1	0.000360764	0.500051	0.000360699	0.999639	99276.2	35.8088	99258.3	6591385	66.3944
17	1	0.000434771	0.500037	0.000434676	0.999565	99240.4	43.1374	99218.8	6492127	65.4182
18	1	0.000503427	0.499959	0.0005033	0.999497	99197.2	49.926	99172.2	6392908	64.4464
19	1	0.000566353	0.499898	0.000566192	0.999434	99147.3	56.1365	99119.2	6293736	63.4786
20	1	0.000629312	0.499907	0.000629114	0.999371	99091.2	62.3397	99060	6.19462e+06	62.5143
21	1	0.000691771	0.50002	0.000691532	0.999308	99028.8	68.4816	98994.6	6.09556e+06	61.5534
22	1	0.000745709	0.499983	0.000745431	0.999255	98960.3	73.7681	98923.5	5996562	60.5956
23	1	0.000788638	0.499988	0.000788327	0.999212	98886.6	77.955	98847.6	5.89764e+06	59.6404
24	1	0.000822463	0.500008	0.000822125	0.999178	98808.6	81.233	98768	5798791	58.6871
25	1	0.000853469	0.499964	0.000853105	0.999147	98727.4	84.2249	98685.3	5700023	57.735
26	1	0.000882766	0.500037	0.000882377	0.999118	98643.2	87.0404	98599.6	5601338	56.7838
27	1	0.000906009	0.499987	0.000905599	0.999094	98556.1	89.2523	98511.5	5502738	55.8335
28	1	0.000923071	0.499966	0.000922645	0.999077	98466.9	90.85	98421.4	5.40423e+06	54.8837
29	1	0.000936368	0.500028	0.00093593	0.999064	98376	92.073	98330	5305805	53.9339
30	1	0.000946889	0.500061	0.000946441	0.999054	98283.9	93.0199	98237.4	5207475	52.984
31	1	0.000959505	0.500013	0.000959044	0.999041	98190.9	94.1695	98143.8	5109238	52.0337
32	1	0.00097982	0.500042	0.00097934	0.999021	98096.8	96.0701	98048.7	5011094	51.0832
33	1	0.00101114	0.499946	0.00101062	0.998989	98000.7	99.0419	97951.2	4913045	50.1328
34	1	0.00105088	0.499998	0.00105033	0.99895	97901.6	102.829	97850.2	4815094	49.183
35	1	0.00109735	0.500025	0.00109674	0.998903	97798.8	107.26	97745.2	4717244	48.2342
36	1	0.00114491	0.499986	0.00114426	0.998856	97691.6	111.784	97635.7	4.6195e+06	47.2866
37	1	0.00118917	0.499993	0.00118847	0.998812	97579.8	115.97	97521.8	4521863	46.3402
38	1	0.00122804	0.500037	0.00122729	0.998773	97463.8	119.616	97404	4424341	45.3947
39	1	0.00126675	0.500007	0.00126595	0.998734	97344.2	123.233	97282.6	4326937	44.4499
40	1	0.0013102	0.500005	0.00130934	0.998691	97221	127.296	97157.3	4.22965e+06	43.5056
41	1	0.00136819	0.499992	0.00136726	0.998633	97093.7	132.752	97027.3	4.1325e+06	42.562
42	1	0.00144912	0.5	0.00144807	0.998552	96960.9	140.406	96890.7	4035470	41.6196
43	1	0.00155933	0.500007	0.00155811	0.998442	96820.5	150.857	96745.1	3.93858e+06	40.6792
44	1	0.00169556	0.499986	0.00169412	0.998306	96669.6	163.77	96587.8	3.84183e+06	39.7419
45	1	0.00184444	0.500023	0.00184274	0.998157	96505.9	177.835	96417	3.74525e+06	38.8085
46	1	0.00200603	0.500008	0.00200402	0.997996	96328	193.044	96231.5	3.64883e+06	37.8792
47	1	0.00219489	0.49998	0.00219248	0.997808	96135	210.774	96029.6	3552598	36.9543
48	1	0.00241687	0.500012	0.00241396	0.997586	95924.2	231.557	95808.4	3.45657e+06	36.0344
49	1	0.00266939	0.500018	0.00266583	0.997334	95692.7	255.1	95565.1	3360760	35.1204
50	1	0.00295147	0.5	0.00294712	0.997053	95437.6	281.266	95296.9	3265195	34.2129
51	1	0.00325031	0.499993	0.00324503	0.996755	95156.3	308.785	95001.9	3169898	33.3125
52	1	0.00355213	0.499998	0.00354584	0.996454	94847.5	336.314	94679.3	3.0749e+06	32.4194
53	1	0.00384647	0.499989	0.00383908	0.996161	94511.2	362.836	94329.8	2.98022e+06	31.533
54	1	0.0041411	0.499987	0.00413255	0.995867	94148.4	389.072	93953.8	2885887	30.6525
55	1	0.00444347	0.500012	0.00443362	0.995566	93759.3	415.693	93551.4	2.79193e+06	29.7777
56	1	0.00477844	0.499994	0.00476705	0.995233	93343.6	444.974	93121.1	2.69838e+06	28.9081
57	1	0.005171	0.500001	0.00515766	0.994842	92898.6	479.14	92659	2.60526e+06	28.0441
58	1	0.005644	0.499993	0.00562812	0.994372	92419.5	520.148	92159.4	2.5126e+06	27.1869
59	1	0.00619076	0.500001	0.00617166	0.993828	91899.3	567.171	91615.7	2.42044e+06	26.338
60	1	0.0068083	0.499997	0.0067852	0.993215	91332.1	619.707	91022.3	2.32883e+06	25.4984
61	1	0.00745639	0.5	0.0074287	0.992571	90712.4	673.875	90375.5	2.2378e+06	24.6692
62	1	0.00808911	0.500006	0.00805652	0.991943	90038.6	725.398	89675.9	2.14743e+06	23.8501
63	1	0.00866588	0.500001	0.0086285	0.991372	89313.2	770.638	88927.9	2.05775e+06	23.0397
64	1	0.00920658	0.499999	0.00916439	0.990836	88542.5	811.438	88136.8	1968825	22.2359
65	1	0.00977054	0.500002	0.00972304	0.990277	87731.1	853.013	87304.6	1.88069e+06	21.437
66	1	0.0104181	0.500004	0.0103641	0.989636	86878.1	900.415	86427.9	1.79338e+06	20.6425
67	1	0.0111582	0.5	0.0110963	0.988904	85977.7	954.031	85500.6	1.70696e+06	19.8535
68	1	0.0120268	0.499994	0.0119549	0.988045	85023.6	1016.45	84515.4	1621455	19.0706
69	1	0.0130314	0.499999	0.012947	0.987053	84007.2	1087.64	83463.4	1.53694e+06	18.2953
70	1	0.0141583	0.500001	0.0140588	0.985941	82919.5	1165.75	82336.7	1.45348e+06	17.5288
71	1	0.0154079	0.499996	0.0152901	0.98471	81753.8	1250.02	81128.8	1.37114e+06	16.7716
72	1	0.0168152	0.500002	0.016675	0.983325	80503.8	1342.4	79832.6	1.29001e+06	16.0242
73	1	0.0184007	0.5	0.0182329	0.981767	79161.4	1443.34	78439.7	1.21018e+06	15.2875
74	1	0.0201921	0.500001	0.0199903	0.98001	77718	1553.61	76941.2	1.13174e+06	14.5621
75	1	0.0221955	0.500001	0.0219519	0.978048	76164.4	1671.95	75328.4	1.0548e+06	13.849
76	1	0.0245021	0.500003	0.0242056	0.975794	74492.5	1803.13	73590.9	979469	13.1486
77	1	0.0272125	0.499998	0.0268472	0.973153	72689.3	1951.51	71713.6	905878	12.4623
78	1	0.0303155	0.499998	0.0298628	0.970137	70737.8	2112.43	69681.6	834164	11.7923
79	1	0.0337419	0.499997	0.0331821	0.966818	68625.4	2277.14	67486.8	764483	11.1399
80	1	0.0376591	0.5	0.0369631	0.963037	66348.3	2452.44	65122	696996	10.5051
81	1	0.0419067	0.5	0.0410467	0.958953	63895.8	2622.71	62584.5	631874	9.88913
82	1	0.0468932	0.5	0.0458189	0.954181	61273.1	2807.47	59869.4	569289	9.29101
83	1	0.0530605	0.5	0.0516892	0.948311	58465.6	3022.04	56954.6	509420	8.71315
84	1	0.0594215	0.5	0.057707	0.942293	55443.6	3199.48	53843.9	452465	8.16082
85	1	0.0663471	0.499999	0.0642168	0.935783	52244.1	3354.95	50566.6	398622	7.62998
86	1	0.0736926	0.5	0.0710737	0.928926	48889.2	3474.74	47151.8	348055	7.11926
87	1	0.0835287	0.5	0.0801801	0.91982	45414.4	3641.33	43593.8	300903	6.62571
88	1	0.0945209	0.5	0.0902554	0.909745	41773.1	3770.25	39888	257309	6.15969
89	1	0.106762	0.5	0.101352	0.898648	38002.9	3851.66	36077	217421	5.72118
90	1	0.120341	0.5	0.113511	0.886489	34151.2	3876.54	32212.9	181344	5.31004
91	1	0.135339	0.5	0.126761	0.873239	30274.7	3837.66	28355.8	149131	4.92595
92	1	0.151827	0.5	0.141114	0.858886	26437	3730.64	24571.7	120776	4.56843
93	1	0.169856	0.5	0.15656	0.84344	22706.4	3554.91	20928.9	96203.9	4.23687
94	1	0.189461	0.5	0.173066	0.826934	19151.5	3314.47	17494.2	75274.9	3.93051
95	1	0.210645	0.5	0.190573	0.809427	15837	3018.11	14327.9	57780.7	3.64847
96	1	0.233384	0.5	0.208996	0.791004	12818.9	2679.09	11479.3	43452.8	3.38975
97	1	0.257618	0.5	0.228221	0.771779	10139.8	2314.11	8982.74	31973.4	3.15326
98	1	0.283247	0.5	0.248109	0.751891	7825.68	1941.62	6854.87	22990.7	2.93785
99	1	0.310135	0.5	0.268499	0.731501	5884.06	1579.87	5094.13	16135.8	2.7423
100	inf	0.389813	2.56534	1	0	4304.2	4304.2	11041.7	11041.7	2.56534
Source:
File: National Vital Statistics Reports United States Life Tables, 2017
NOTES: This life table is based on death rates that have been adjusted for race and ethnicity misclassification on death certificates. Updated classification ratios were applied; see Technical Notes.
SOURCE: NCHS, National Vital Statistics System, Mortality.

### Sheet: 5.Life Table-Total-Adjusted
Life Table for 2017 total population, both sexes, broader age categories
Age x	n	lx	nLx	Tx	ex	ndx	npx	nqx	nax	nMx
0	5	100000	496952	7.86075e+06	78.6075	674.273	0.993257	0.00674273	0.479393	0.00135682
5	10	99325.7	992663	7.3638e+06	74.1379	134.289	0.998648	0.00135201	5.57659	0.000135282
15	10	99191.4	988986	6.37114e+06	64.2307	725.414	0.992687	0.00731327	5.96366	0.000733492
25	10	98466	978522	5.38215e+06	54.66	1303.31	0.986764	0.0132362	5.29059	0.00133192
35	10	97162.7	962881	4.40363e+06	45.3222	1887.53	0.980574	0.0194265	5.36626	0.0019603
45	10	95275.2	936641	3.44075e+06	36.1138	3736.71	0.96078	0.0392202	5.68854	0.00398948
55	10	91538.5	880177	2.50411e+06	27.3558	7842.45	0.914326	0.0856738	5.51062	0.00891008
65	10	83696	773097	1.62393e+06	19.4027	14277.8	0.829409	0.170591	5.52707	0.0184683
75	10	69418.2	571764	850832	12.2566	27035.9	0.610535	0.389465	5.47203	0.0472851
85	inf	42382.3	279068	279068	6.58453	42382.3	0	1	6.58453	0.151871
Note: Age categories adjusted to be comaptible with COVID-19 deaths reported by CDC

### Sheet: 6.Life Table-White-Adjusted
Life Table for 2017 non-Hispanic White, both sexes, broader age categories
Age x	n	lx	nLx	Tx	ex	ndx	npx	nqx	nax	nMx
0	5	100000	497510	7.85196e+06	78.5196	555.867	0.994441	0.00555867	0.520948	0.0011173
5	10	99444.1	993893	7.35445e+06	73.9556	125.859	0.998734	0.00126563	5.64606	0.000126633
15	10	99318.3	990399	6.36056e+06	64.0422	705.336	0.992898	0.00710177	6.05393	0.000712173
25	10	98612.9	979568	5.37016e+06	54.457	1409.34	0.985708	0.0142916	5.34431	0.00143873
35	10	97203.6	962628	4.39059e+06	45.169	2022.39	0.979194	0.0208057	5.34818	0.00210091
45	10	95181.2	935193	3.42796e+06	36.0151	3828.3	0.959779	0.0402211	5.65882	0.00409359
55	10	91352.9	878352	2.49277e+06	27.2873	7793.74	0.914685	0.0853147	5.48644	0.00887315
65	10	83559.2	772215	1.61442e+06	19.3207	14250.7	0.829454	0.170546	5.55276	0.0184543
75	10	69308.5	569406	842204	12.1515	27308.5	0.605986	0.394014	5.47107	0.0479597
85	inf	41999.9	272798	272798	6.4952	41999.9	0	1	6.4952	0.15396
Note: Age categories adjusted to be comaptible with COVID-19 deaths reported by CDC

### Sheet: 7.Life Table-Black-Adjusted
Life Table for 2017 non-Hispanic Black, both sexes, broader age categories
Age x	n	lx	nLx	Tx	ex	ndx	npx	nqx	nax	nMx
0	5	100000	494311	7.48807e+06	74.8807	1252.03	0.98748	0.0125203	0.455859	0.00253288
5	10	98748	986529	6.99376e+06	70.8244	211.836	0.997855	0.00214522	5.51182	0.000214729
15	10	98536.1	980805	6.00723e+06	60.9648	1106.16	0.988774	0.011226	5.88104	0.00112781
25	10	97430	965853	5.02643e+06	51.5902	1788.55	0.981643	0.0183573	5.27712	0.00185178
35	10	95641.4	943516	4.06057e+06	42.4562	2801.54	0.970708	0.0292921	5.39609	0.00296925
45	10	92839.9	905525	3.11706e+06	33.5746	5251.73	0.943432	0.0565676	5.64447	0.00579965
55	10	87588.2	826439	2.21153e+06	25.2492	11003.9	0.874368	0.125632	5.50686	0.0133148
65	10	76584.2	683709	1.38509e+06	18.0859	17475.1	0.771819	0.228181	5.29995	0.0255593
75	10	59109.1	469934	701386	11.8659	25508.8	0.568445	0.431555	5.25036	0.0542818
85	inf	33600.3	231452	231452	6.88839	33600.3	0	1	6.88839	0.145172
Note: Age categories adjusted to be comaptible with COVID-19 deaths reported by CDC

### Sheet: 8.Life Table-Hispanic-Adjusted
Life Table for 2017 Hispanics, both sexes, broader age categories
Age x	n	lx	nLx	Tx	ex	ndx	npx	nqx	nax	nMx
0	5	100000	497330	8.18166e+06	81.8166	585.102	0.994149	0.00585102	0.436142	0.00117649
5	10	99414.9	993656	7.68433e+06	77.2956	110.289	0.998891	0.00110938	5.52922	0.000110993
15	10	99304.6	990653	6.69068e+06	67.3753	577.227	0.994187	0.00581269	5.85333	0.000582673
25	10	98727.4	982779	5.70002e+06	57.735	928.57	0.990595	0.0094054	5.15962	0.000944841
35	10	97798.8	971997	4.71724e+06	48.2342	1292.95	0.98678	0.0132205	5.36654	0.00133019
45	10	96505.9	953313	3.74525e+06	38.8085	2746.59	0.97154	0.0284603	5.72366	0.00288109
55	10	93759.3	911245	2.79193e+06	29.7777	6028.19	0.935706	0.0642943	5.62924	0.00661533
65	10	87731.1	825891	1.88069e+06	21.437	11566.7	0.868158	0.131842	5.55446	0.0140051
75	10	76164.4	656176	1.0548e+06	13.849	23920.3	0.685939	0.314061	5.59084	0.0364541
85	inf	52244.1	398622	398622	7.62998	52244.1	0	1	7.62998	0.131062
Note: Age categories adjusted to be comaptible with COVID-19 deaths reported by CDC

### Sheet: 9.Death Totals COVID-19
Death Totals from COVID-19 and Projected Deaths
Source	Race/Ethnicity	Type	Total	Date/Projection end date	Cumulative days since Jan 1	Fraction of year Covered by Observation/Projection Period	Description	Date updated	Day 0
CDC	Total	Reported to CDC	215194	2020-10-14	287	0.784153	Total number of COVID-19 deaths in US as of October 11, 2020	2020-10-14	2020-01-01
IHME	Total	Current projection	321140	2020-12-31	365	0.997268	Total number of COVID-19 deaths projected by December 31, 2020 under current projection scenario	2020-10-09	2020-01-01
IHME	Total	Mandates easing scenario	347945	2020-12-31	365	0.997268	Total number of COVID-19 deaths projected by December 31, 2020 under mandates easing scenario	2020-10-09	2020-01-01
IHME	Total	Universal mask scenario	276086	2020-12-31	365	0.997268	Total number of COVID-19 deaths projected by December 31, 2020 under universal mask scenario	2020-10-09	2020-01-01
Additional details on IHME projections:		http://www.healthdata.org/covid/faqs
NCHS	https://covid.cdc.gov/covid-data-tracker/#trends

### Sheet: 10.Population Counts
2019 Mid-year population estimates by Age, Race, and Ethnicity
Age x	Age range	Total	Hispanic	non-Hispanic White	non-Hispanic Black
0	0to4	19576683	5094211	9697245	2684389
5	5to9	20195895	5243825	10011063	2776150
10	10to14	20798268	5323761	10460991	2856810
15	15to19	21054570	5040048	11038241	2895818
20	20to24	21632940	4844542	11574506	3060213
25	25to29	23509016	4939078	12665969	3493114
30	30to34	22431305	4586185	12488443	3026581
35	35to39	21737521	4509927	12257885	2783964
40	40to44	19921623	4146558	11304550	2533979
45	45to49	20397751	3815729	12149412	2566124
50	50to54	20477151	3312479	13007754	2537690
55	55to59	21877391	2848574	14872649	2612639
60	60to64	20571146	2228354	14624720	2340884
65	65to69	17455001	1640334	12863198	1814861
70	70to74	14028432	1181785	10706123	1285799
75	75to79	9652665	780314	7480246	831780
80	80to84	6317207	527437	4889393	535153
85	85plus	6604958	509096	5217434	511540
Aggregated into wider age groups to match COVID-19 deaths and adapted life tables
Age x	Age range	Total	Hispanic	non-Hispanic White	non-Hispanic Black
0	0-4	19576683	5094211	9697245	2684389
5	5-14	40994163	10567586	20472054	5632960
15	15-24	42687510	9884590	22612747	5956031
25	25-34	45940321	9525263	25154412	6519695
35	35-44	41659144	8656485	23562435	5317943
45	45-54	40874902	7128208	25157166	5103814
55	55-64	42448537	5076928	29497369	4953523
65	65-74	31483433	2822119	23569321	3100660
75	75-84	15969872	1307751	12369639	1366933
85	85 years and over	6604958	509096	5217434	511540
Source:
Annual Estimates of the Resident Population by Sex, Age, Race, and Hispanic Origin for the United States: April 1, 2010 to July 1, 2019 (NC-EST2019-ASR6H)
Source: U.S. Census Bureau, Population Division
Release Date: June 2020

### Sheet: 11.COVID-19 Deaths Race-Eth-Age
COVID-19 Deaths by Race, Ethnicity, and Age
Age	Race/Ethnicity	Reported COVID-19 Deaths by race/ethnicity	Percent of all COVID-19 Deaths with known race/ethnicity	Estimated deaths applying these % to total deaths to date	Estimated deaths applying these % to IHME current projection deaths by Dec 31	Estimated deaths applying these % to IHME mandates easing scenario projection deaths by Dec 31	Estimated deaths applying these % to IHME universal masks projection deaths by Dec 31
Under 1 year	Non-Hispanic White	5	0.0025421	5.47044	8.16369	8.8451	7.01837
1-4 years	Non-Hispanic White	5	0.0025421	5.47044	8.16369	8.8451	7.01837
5-14 years	Non-Hispanic White	7	0.00355894	7.65862	11.4292	12.3831	9.82572
15-24 years	Non-Hispanic White	60	0.0305052	65.6453	97.9643	106.141	84.2205
25-34 years	Non-Hispanic White	253	0.12863	276.804	413.083	447.562	355.13
35-44 years	Non-Hispanic White	589	0.299459	644.418	961.683	1041.95	826.764
45-54 years	Non-Hispanic White	2217	1.12717	2425.59	3619.78	3921.92	3111.95
55-64 years	Non-Hispanic White	7974	4.05414	8724.26	13019.5	14106.2	11192.9
65-74 years	Non-Hispanic White	18508	9.40983	20249.4	30218.7	32741	25979.2
75-84 years	Non-Hispanic White	29781	15.1412	32583	48624.6	52683.2	41802.8
85 years and over	Non-Hispanic White	42851	21.7863	46882.8	69964.5	75804.3	60148.9
Under 1 year	Non-Hispanic Black	5	0.0025421	5.47044	8.16369	8.8451	7.01837
1-4 years	Non-Hispanic Black	3	0.00152526	3.28226	4.89821	5.30706	4.21102
5-14 years	Non-Hispanic Black	10	0.00508419	10.9409	16.3274	17.6902	14.0367
15-24 years	Non-Hispanic Black	116	0.0589767	126.914	189.398	205.206	162.826
25-34 years	Non-Hispanic Black	441	0.224213	482.493	720.038	780.138	619.021
35-44 years	Non-Hispanic Black	1113	0.565871	1217.72	1817.24	1968.92	1562.29
45-54 years	Non-Hispanic Black	2889	1.46882	3160.82	4716.98	5110.7	4055.22
55-64 years	Non-Hispanic Black	7141	3.63062	7812.88	11659.4	12632.6	10023.6
65-74 years	Non-Hispanic Black	10999	5.59211	12033.9	17958.5	19457.5	15439
75-84 years	Non-Hispanic Black	10402	5.28858	11380.7	16983.7	18401.3	14601
85 years and over	Non-Hispanic Black	7947	4.04041	8694.72	12975.4	14058.4	11155
Under 1 year	Hispanic or Latino	9	0.00457577	9.84679	14.6946	15.9212	12.6331
1-4 years	Hispanic or Latino	5	0.0025421	5.47044	8.16369	8.8451	7.01837
5-14 years	Hispanic or Latino	15	0.00762629	16.4113	24.4911	26.5353	21.0551
15-24 years	Hispanic or Latino	163	0.0828724	178.336	266.136	288.35	228.799
25-34 years	Hispanic or Latino	668	0.339624	730.851	1090.67	1181.71	937.655
35-44 years	Hispanic or Latino	2007	1.0204	2195.83	3276.91	3550.42	2817.18
45-54 years	Hispanic or Latino	4638	2.35805	5074.38	7572.64	8204.71	6510.24
55-64 years	Hispanic or Latino	8267	4.2031	9044.83	13497.8	14624.5	11604.2
65-74 years	Hispanic or Latino	10229	5.20062	11191.4	16701.3	18095.3	14358.2
75-84 years	Hispanic or Latino	9196	4.67543	10061.2	15014.7	16267.9	12908.2
85 years and over	Hispanic or Latino	7098	3.60876	7765.84	11589.2	12556.5	9963.28
Under 1 year	Non-Hispanic American Indian or Alaska Native	0	0	0	0	0	0
1-4 years	Non-Hispanic American Indian or Alaska Native	1	0.000508419	1.09409	1.63274	1.76902	1.40367
5-14 years	Non-Hispanic American Indian or Alaska Native	1	0.000508419	1.09409	1.63274	1.76902	1.40367
15-24 years	Non-Hispanic American Indian or Alaska Native	9	0.00457577	9.84679	14.6946	15.9212	12.6331
25-34 years	Non-Hispanic American Indian or Alaska Native	82	0.0416904	89.7152	133.885	145.06	115.101
35-44 years	Non-Hispanic American Indian or Alaska Native	115	0.0584682	125.82	187.765	203.437	161.423
45-54 years	Non-Hispanic American Indian or Alaska Native	245	0.124563	268.052	400.021	433.41	343.9
55-64 years	Non-Hispanic American Indian or Alaska Native	420	0.213536	459.517	685.75	742.988	589.543
65-74 years	Non-Hispanic American Indian or Alaska Native	492	0.250142	538.291	803.307	870.358	690.608
75-84 years	Non-Hispanic American Indian or Alaska Native	386	0.19625	422.318	630.237	682.842	541.818
85 years and over	Non-Hispanic American Indian or Alaska Native	236	0.119987	258.205	385.326	417.489	331.267
Under 1 year	Non-Hispanic Asian	1	0.000508419	1.09409	1.63274	1.76902	1.40367
1-4 years	Non-Hispanic Asian	0	0	0	0	0	0
5-14 years	Non-Hispanic Asian	2	0.00101684	2.18818	3.26548	3.53804	2.80735
15-24 years	Non-Hispanic Asian	10	0.00508419	10.9409	16.3274	17.6902	14.0367
25-34 years	Non-Hispanic Asian	58	0.0294883	63.4571	94.6988	102.603	81.4131
35-44 years	Non-Hispanic Asian	142	0.0721956	155.361	231.849	251.201	199.322
45-54 years	Non-Hispanic Asian	431	0.219129	471.552	703.71	762.448	604.984
55-64 years	Non-Hispanic Asian	1097	0.557736	1200.21	1791.11	1940.61	1539.83
65-74 years	Non-Hispanic Asian	1927	0.979724	2108.31	3146.29	3408.9	2704.88
75-84 years	Non-Hispanic Asian	2076	1.05548	2271.33	3389.56	3672.49	2914.03
85 years and over	Non-Hispanic Asian	2444	1.24258	2673.95	3990.41	4323.48	3430.58
Under 1 year	Non-Hispanic Native Hawaiian or Other Pacific Islander	1	0.000508419	1.09409	1.63274	1.76902	1.40367
1-4 years	Non-Hispanic Native Hawaiian or Other Pacific Islander	0	0	0	0	0	0
5-14 years	Non-Hispanic Native Hawaiian or Other Pacific Islander	0	0	0	0	0	0
15-24 years	Non-Hispanic Native Hawaiian or Other Pacific Islander	4	0.00203368	4.37635	6.53095	7.07608	5.6147
25-34 years	Non-Hispanic Native Hawaiian or Other Pacific Islander	19	0.00965997	20.7877	31.022	33.6114	26.6698
35-44 years	Non-Hispanic Native Hawaiian or Other Pacific Islander	25	0.0127105	27.3522	40.8185	44.2255	35.0919
45-54 years	Non-Hispanic Native Hawaiian or Other Pacific Islander	53	0.0269462	57.9867	86.5351	93.7581	74.3948
55-64 years	Non-Hispanic Native Hawaiian or Other Pacific Islander	90	0.0457577	98.4679	146.946	159.212	126.331
65-74 years	Non-Hispanic Native Hawaiian or Other Pacific Islander	86	0.0437241	94.0916	140.415	152.136	120.716
75-84 years	Non-Hispanic Native Hawaiian or Other Pacific Islander	42	0.0213536	45.9517	68.575	74.2988	58.9543
85 years and over	Non-Hispanic Native Hawaiian or Other Pacific Islander	21	0.0106768	22.9759	34.2875	37.1494	29.4772
Under 1 year	Non-Hispanic More than one race	0	0	0	0	0	0
1-4 years	Non-Hispanic More than one race	1	0.000508419	1.09409	1.63274	1.76902	1.40367
5-14 years	Non-Hispanic More than one race	0	0	0	0	0	0
15-24 years	Non-Hispanic More than one race	4	0.00203368	4.37635	6.53095	7.07608	5.6147
25-34 years	Non-Hispanic More than one race	9	0.00457577	9.84679	14.6946	15.9212	12.6331
35-44 years	Non-Hispanic More than one race	16	0.00813471	17.5054	26.1238	28.3043	22.4588
45-54 years	Non-Hispanic More than one race	38	0.0193199	41.5753	62.044	67.2228	53.3396
55-64 years	Non-Hispanic More than one race	90	0.0457577	98.4679	146.946	159.212	126.331
65-74 years	Non-Hispanic More than one race	132	0.0671114	144.42	215.521	233.511	185.285
75-84 years	Non-Hispanic More than one race	145	0.0737208	158.643	236.747	256.508	203.533
85 years and over	Non-Hispanic More than one race	126	0.0640608	137.855	205.725	222.897	176.863
All ages	Total with known race/ethnicity	196688	100	215194	321140	347945	276086
Under 1 year	Unknown	1
1-4 years	Unknown	0
5-14 years	Unknown	0
15-24 years	Unknown	3
25-34 years	Unknown	11
35-44 years	Unknown	32
45-54 years	Unknown	116
55-64 years	Unknown	342
65-74 years	Unknown	577
75-84 years	Unknown	590
85 years and over	Unknown	449
	Sum of Above for Total US Population
Under 1 year	All Races + Unknown	22	0.0110659	23.8131	35.537	38.5032	30.5514
1-4 years	All Races + Unknown	15	0.00754493	16.2362	24.2298	26.2522	20.8305
5-14 years	All Races + Unknown	35	0.0176048	37.8846	56.5362	61.2551	48.6045
15-24 years	All Races + Unknown	369	0.185605	399.411	596.053	645.804	512.43
25-34 years	All Races + Unknown	1541	0.775116	1668	2489.21	2696.98	2139.99
35-44 years	All Races + Unknown	4039	2.0316	4371.88	6524.27	7068.84	5608.96
45-54 years	All Races + Unknown	10627	5.34533	11502.8	17166	18598.8	14757.7
55-64 years	All Races + Unknown	25421	12.7866	27516.1	41063	44490.5	35302.1
65-74 years	All Races + Unknown	42950	21.6036	46489.8	69378	75168.8	59644.7
75-84 years	All Races + Unknown	52618	26.4666	56954.6	84994.9	92089.2	73070.6
85 years and over	All Races + Unknown	61172	30.7692	66213.5	98812.3	107060	84949.5
All ages	All Races + Unknown	198809	100	215194	321140	347945	276086
Source: CDC
https://data.cdc.gov/NCHS/Deaths-involving-coronavirus-disease-2019-COVID-19/ks3g-spdg
Updated 10/7/2020 with data from 2/1/20 through 10/3/20
	Total reported to CDC through 10/3/20	208821
	Percent of total reported to CDC through 10/3 covered by provisional death certificate counts with age, race, and ethnicity	0.941898

### Sheet: 12.Life Expectancy-Main
Life expectancy projections for 2020, with COVID-19 by age, race, and ethnicity under IHME current projection scenario
Age	Number of years in interval	Race/ethnicity	Expected #Deaths in absence of COVID-19	Expected #Deaths in 2020 including COVID-19	Age-specific ratio of non-covid to total including covid deaths (nRx)	Age-specific ratio of updated to previously projected number of deaths (1/nRx)	npx in absence of COVID-19	npx with COVID-19	nax in absence of COVID-19	nax with COVID-19	lx with COVID-19	nqx with COVID-19	ndx with COVID-19	nmx with COVID-19	nLx with COVID-19	Tx with COVID-19	ex with COVID-19	ex without COVID-19	Difference between 2020 ex with and without COVID-19
age_x	n	race_ethnicity	expected_deaths_nocov	expected_deaths_cov	nRx	nRx_inverted	npx_nocov	npx_cov	nax_nocov	nax_cov	lx_cov	nqx_cov	ndx_cov	nmx_cov	nLx_cov	Tx_cov	ex_cov	ex_nocov	ex_difference
0	5	White	10834.7	10851	0.998497	1.00151	0.994441	0.994433	0.520948	0.52093	100000	0.00556702	556.702	0.00111898	497506	7.784e+06	77.84	78.5196	-0.67968
5	10	White	2592.43	2603.86	0.995611	1.00441	0.998734	0.998729	5.64606	5.64605	99443.3	0.0012712	126.413	0.000127191	993883	7.28649e+06	73.2728	73.9556	-0.682827
15	10	White	16104.2	16202.1	0.993958	1.00608	0.992898	0.992855	6.05393	6.05385	99316.9	0.00714479	709.598	0.000716499	990369	6.29261e+06	63.3589	64.0422	-0.683314
25	10	White	36190.5	36603	0.988731	1.0114	0.985708	0.985547	5.34431	5.34392	98607.3	0.0144533	1425.2	0.00145512	979437	5.30224e+06	53.7713	54.457	-0.685701
35	10	White	49502.4	50462.1	0.980983	1.01939	0.979194	0.978795	5.34818	5.34724	97182.1	0.0212048	2060.72	0.0021416	962233	4.3228e+06	44.4815	45.169	-0.687576
45	10	White	102983	106588	0.966179	1.03501	0.959779	0.958401	5.65882	5.65572	95121.4	0.0415994	3956.99	0.0042365	934023	3.36057e+06	35.3293	36.0151	-0.685872
55	10	White	261734	274638	0.953015	1.0493	0.914685	0.910673	5.48644	5.47666	91164.4	0.0893272	8143.46	0.00930885	874808	2.42654e+06	26.6172	27.2873	-0.670023
65	10	White	434955	464616	0.93616	1.06819	0.829454	0.818945	5.55276	5.52523	83020.9	0.181055	15031.4	0.0197017	762947	1.55174e+06	18.6909	19.3207	-0.629768
75	10	White	593244	639536	0.927615	1.07803	0.605986	0.582757	5.47107	5.38948	67989.5	0.417243	28368.2	0.0516628	549103	788789	11.6016	12.1515	-0.549903
85	inf	White	803276	862469	0.931368	1.07369	0	0	6.4952	6.04942	39621.3	1	39621.3	0.165305	239686	239686	6.04942	6.4952	-0.445777
0	5	Black	6799.25	6812.27	0.998087	1.00192	0.98748	0.987456	0.455859	0.455804	100000	0.0125442	1254.42	0.00253776	494300	7.27768e+06	72.7768	74.8807	-2.10393
5	10	Black	1209.56	1225.88	0.986684	1.0135	0.997855	0.997826	5.51182	5.51176	98745.6	0.00217414	214.687	0.000217626	986492	6.78338e+06	68.6955	70.8244	-2.12884
15	10	Black	6717.29	6906.47	0.972608	1.02816	0.988774	0.98846	5.88104	5.88038	98530.9	0.0115403	1137.08	0.00115954	980625	5.79689e+06	58.8332	60.9648	-2.13158
25	10	Black	12073	12791.7	0.943815	1.05953	0.981643	0.980561	5.27712	5.27453	97393.8	0.0194394	1893.27	0.00196196	964992	4.81626e+06	49.4514	51.5902	-2.13874
35	10	Black	15790.3	17602.2	0.897067	1.11474	0.970708	0.967402	5.39609	5.38827	95500.5	0.0325978	3113.11	0.00330954	940649	3.85127e+06	40.3272	42.4562	-2.12903
45	10	Black	29600.3	34290	0.863236	1.15843	0.943432	0.934769	5.64447	5.62455	92387.4	0.0652312	6026.55	0.00671477	897505	2.91062e+06	31.5045	33.5746	-2.07004
55	10	Black	65955.4	77459.5	0.851482	1.17442	0.874368	0.85413	5.50686	5.45523	86360.9	0.14587	12597.4	0.0156227	806357	2.01312e+06	23.3105	25.2492	-1.93872
65	10	Black	79250.6	96750.1	0.819127	1.22081	0.771819	0.728916	5.29995	5.17022	73763.5	0.271084	19996.1	0.0311924	641058	1.20676e+06	16.3599	18.0859	-1.72603
75	10	Black	74199.6	90261.4	0.822052	1.21647	0.568445	0.503021	5.25036	4.98282	53767.3	0.496979	26721.2	0.0662058	403608	565702	10.5213	11.8659	-1.34465
85	inf	Black	74261.2	85352.9	0.870049	1.14936	0	0	6.88839	5.99323	27046.1	1	27046.1	0.166855	162094	162094	5.99323	6.88839	-0.895154
0	5	Hispanic	5993.27	6016.1	0.996205	1.00381	0.994149	0.994127	0.436142	0.436091	100000	0.00587324	587.324	0.00118098	497320	7.87711e+06	78.7711	81.8166	-3.04553
5	10	Hispanic	1172.93	1197.42	0.979549	1.02088	0.998891	0.998867	5.52922	5.52917	99412.7	0.00113253	112.588	0.00011331	993623	7.37979e+06	74.2339	77.2956	-3.06169
15	10	Hispanic	5759.48	6025.47	0.955857	1.04618	0.994187	0.99392	5.85333	5.85277	99300.1	0.00608031	603.775	0.000609568	990497	6.38617e+06	64.3118	67.3753	-3.06349
25	10	Hispanic	8999.86	10089.5	0.892003	1.12107	0.990595	0.989462	5.15962	5.15686	98696.3	0.0105381	1040.07	0.00105922	981926	5.39567e+06	54.6694	57.735	-3.06557
35	10	Hispanic	11514.8	14787.4	0.778693	1.2842	0.98678	0.983054	5.36654	5.3578	97656.2	0.0169458	1654.86	0.00170801	968880	4.41374e+06	45.1967	48.2342	-3.03743
45	10	Hispanic	20537	28087.9	0.731171	1.36767	0.97154	0.961281	5.72366	5.70103	96001.4	0.0387194	3717.11	0.00393748	944034	3.44486e+06	35.8835	38.8085	-2.92502
55	10	Hispanic	33585.6	46994.1	0.714676	1.39924	0.935706	0.911207	5.62924	5.57165	92284.3	0.088793	8194.2	0.00924273	886556	2.50083e+06	27.0992	29.7777	-2.67849
65	10	Hispanic	39524	55991.4	0.705895	1.41664	0.868158	0.818495	5.55446	5.42542	84090.1	0.181505	15262.7	0.019794	771080	1.61427e+06	19.1969	21.437	-2.24001
75	10	Hispanic	47672.9	62140.2	0.767183	1.30347	0.685939	0.611791	5.59084	5.35051	68827.3	0.388209	26719.4	0.0473714	564042	843193	12.2508	13.849	-1.59811
85	inf	Hispanic	66723.1	76793.4	0.868865	1.15093	0	0	7.62998	6.62942	42107.9	1	42107.9	0.150843	279151	279151	6.62942	7.62998	-1.00055
0	5	Total Population	26562	26621.7	0.997758	1.00225	0.993257	0.993242	0.479393	0.479359	100000	0.00675783	675.783	0.00135988	496945	7.74801e+06	77.4801	78.6075	-1.12737
5	10	Total Population	5545.76	5602.28	0.98991	1.01019	0.998648	0.998634	5.57659	5.57656	99324.2	0.00136578	135.655	0.00013666	992642	7.25107e+06	73.004	74.1379	-1.13385
15	10	Total Population	31311	31906.6	0.981333	1.01902	0.992687	0.992548	5.96366	5.96338	99188.6	0.00745187	739.14	0.000747435	988902	6.25843e+06	63.0963	64.2307	-1.13445
25	10	Total Population	61188.8	63674.7	0.960959	1.04063	0.986764	0.98623	5.29059	5.28932	98449.4	0.0137702	1355.67	0.00138601	978108	5.26953e+06	53.5252	54.66	-1.13477
35	10	Total Population	81664.2	88175.7	0.926153	1.07973	0.980574	0.979041	5.36626	5.36265	97093.8	0.0209591	2035	0.00211648	961501	4.29142e+06	44.1987	45.3222	-1.12351
45	10	Total Population	163070	180167	0.905102	1.10485	0.96078	0.956758	5.68854	5.67955	95058.8	0.0432422	4110.55	0.00440654	932828	3.32992e+06	35.0301	36.1138	-1.08369
55	10	Total Population	378220	418917	0.902851	1.1076	0.914326	0.905557	5.51062	5.48928	90948.2	0.0944434	8589.46	0.00986458	870737	2.39709e+06	26.3566	27.3558	-0.999145
65	10	Total Population	581445	649542	0.895162	1.11712	0.829409	0.811438	5.52707	5.47944	82358.7	0.188562	15529.7	0.0206133	753384	1.52635e+06	18.533	19.4027	-0.869746
75	10	Total Population	755137	836113	0.903152	1.10723	0.610535	0.579071	5.47203	5.36124	66829	0.420929	28130.3	0.0523061	537801	772967	11.5663	12.2566	-0.690275
85	inf	Total Population	1.0031e+06	1.08691e+06	0.922895	1.08355	0	0	6.58453	6.07684	38698.8	1	38698.8	0.164559	235166	235166	6.07684	6.58453	-0.507698
Notes:	Expected #Deaths in absence of 2020 is calculated by applying 2017 nmx to 2019 population distribution by age, race/ethnicity
	Expected #Deaths in 2020, including COVID-19, is calculated as expected # COVID-19 deaths by end of 2020 + applying 2017 nmx to 2019 population distribution by age, race/ethnicity after subtracting out those expected to die from COVID-19
	Rationale is that we treat the 2017 lifetable as the cause-deleted life table (with COVID-19 as the cause to be deleted) and recover the 2020 life table that includes COVID-19

### Sheet: 13.Life Expectancy-Easing
Life expectancy projections for 2020, with COVID-19 by age, race, and ethnicity under IHME mandates easing scenario
Age	Number of years in interval	Race/ethnicity	Expected #Deaths in absence of COVID-19	Expected #Deaths in 2020 including COVID-19	Age-specific ratio of non-COVID to total including COVID deaths (nRx)	Age-specific ratio of updated to previously projected number of deaths (1/nRx)	npx in absence of COVID-19	npx with COVID-19	nax in absence of COVID-19	nax with COVID-19	lx with COVID-19	nqx with COVID-19	ndx with COVID-19	nmx with COVID-19	nLx with COVID-19	Tx with COVID-19	ex with COVID-19	ex without COVID-19	Difference between 2020 ex with and without COVID-19	Ratio of this difference to the difference in the main scenario	Percent increase in ex decline from main scenario
age_x	n	race_ethnicity	expected_deaths_nocov	expected_deaths_cov	nRx	nRx_inverted	npx_nocov	npx_cov	nax_nocov	nax_cov	lx_cov	nqx_cov	ndx_cov	nmx_cov	nLx_cov	Tx_cov	ex_cov	ex_nocov	ex_difference	ex_diff_ratio	ex_diff_percent
0	5	White	10834.7	10852.4	0.998372	1.00163	0.994441	0.994432	0.520948	0.520928	100000	0.00556771	556.771	0.00111912	497506	7.77859e+06	77.7859	78.5196	-0.733692	1.07947	0.079467
5	10	White	2592.43	2604.81	0.995247	1.00478	0.998734	0.998728	5.64606	5.64605	99443.2	0.00127167	126.459	0.000127237	993882	7.28109e+06	73.2185	73.9556	-0.737087	1.07946	0.0794639
15	10	White	16104.2	16210.3	0.993457	1.00659	0.992898	0.992852	6.05393	6.05384	99316.8	0.00714838	709.954	0.00071686	990366	6.28721e+06	63.3046	64.0422	-0.737612	1.07946	0.0794621
25	10	White	36190.5	36637.4	0.987802	1.01235	0.985708	0.985533	5.34431	5.34389	98606.8	0.0144668	1426.52	0.00145649	979426	5.29684e+06	53.7168	54.457	-0.74018	1.07945	0.0794512
35	10	White	49502.4	50542.2	0.979428	1.021	0.979194	0.978762	5.34818	5.34716	97180.3	0.0212381	2063.92	0.002145	962200	4.31741e+06	44.4268	45.169	-0.742182	1.07942	0.0794183
45	10	White	102983	106889	0.963459	1.03793	0.959779	0.958286	5.65882	5.65546	95116.4	0.0417144	3967.72	0.00424843	933926	3.35521e+06	35.2748	36.0151	-0.740301	1.07936	0.0793574
55	10	White	261734	275715	0.949292	1.05342	0.914685	0.910339	5.48644	5.47584	91148.7	0.0896613	8172.51	0.00934522	874513	2.42129e+06	26.5642	27.2873	-0.723096	1.07921	0.0792108
65	10	White	434955	467092	0.931198	1.07389	0.829454	0.818073	5.55276	5.52293	82976.1	0.181927	15095.6	0.0198058	762177	1.54678e+06	18.6412	19.3207	-0.679468	1.07892	0.078917
75	10	White	593244	643400	0.922045	1.08455	0.605986	0.580858	5.47107	5.38263	67880.6	0.419142	28451.6	0.0519726	547434	784598	11.5585	12.1515	-0.593023	1.07841	0.078414
85	inf	White	803276	867409	0.926063	1.07984	0	0	6.4952	6.01496	39429	1	39429	0.166252	237164	237164	6.01496	6.4952	-0.480234	1.0773	0.0772969
0	5	Black	6799.25	6813.36	0.997928	1.00208	0.98748	0.987454	0.455859	0.4558	100000	0.0125461	1254.61	0.00253817	494299	7.26179e+06	72.6179	74.8807	-2.26278	1.0755	0.0754998
5	10	Black	1209.56	1227.24	0.985589	1.01462	0.997855	0.997823	5.51182	5.51175	98745.4	0.00217655	214.924	0.000217868	986489	6.7675e+06	68.5348	70.8244	-2.28956	1.0755	0.0754952
15	10	Black	6717.29	6922.26	0.970389	1.03051	0.988774	0.988433	5.88104	5.88033	98530.5	0.0115665	1139.66	0.00116219	980610	5.78101e+06	58.6723	60.9648	-2.29249	1.07549	0.0754907
25	10	Black	12073	12851.7	0.939409	1.0645	0.981643	0.98047	5.27712	5.27431	97390.8	0.0195296	1902.01	0.00197116	964920	4.8004e+06	49.29	51.5902	-2.30012	1.07545	0.0754532
35	10	Black	15790.3	17753.4	0.889425	1.12432	0.970708	0.967127	5.39609	5.38761	95488.8	0.0328733	3139.03	0.00333794	940410	3.83548e+06	40.1668	42.4562	-2.28946	1.07536	0.0753571
45	10	Black	29600.3	34681.4	0.853493	1.17166	0.943432	0.934049	5.64447	5.62288	92349.8	0.0659508	6090.54	0.00679112	896839	2.89507e+06	31.3489	33.5746	-2.22563	1.07516	0.0751595
55	10	Black	65955.4	78419.8	0.841056	1.18898	0.874368	0.852462	5.50686	5.45091	86259.2	0.147538	12726.5	0.0158152	804698	1.99823e+06	23.1654	25.2492	-2.08385	1.07486	0.0748553
65	10	Black	79250.6	98210.8	0.806944	1.23924	0.771819	0.725444	5.29995	5.15929	73532.8	0.274556	20188.8	0.0316638	637599	1.19353e+06	16.2313	18.0859	-1.85462	1.0745	0.0745016
75	10	Black	74199.6	91602.1	0.810021	1.23454	0.568445	0.497914	5.25036	4.9601	53343.9	0.502086	26783.3	0.0672179	398454	555931	10.4216	11.8659	-1.44431	1.07412	0.0741214
85	inf	Black	74261.2	86278.7	0.860713	1.16183	0	0	6.88839	5.92892	26560.7	1	26560.7	0.168665	157476	157476	5.92892	6.88839	-0.959464	1.07184	0.0718422
0	5	Hispanic	5993.27	6018.01	0.995889	1.00413	0.994149	0.994125	0.436142	0.436087	100000	0.00587509	587.509	0.00118135	497319	7.85443e+06	78.5443	81.8166	-3.2723	1.07446	0.0744621
5	10	Hispanic	1172.93	1199.46	0.97788	1.02262	0.998891	0.998866	5.52922	5.52916	99412.5	0.00113446	112.78	0.000113504	993621	7.35711e+06	74.0059	77.2956	-3.28966	1.07446	0.0744587
15	10	Hispanic	5759.48	6047.67	0.952348	1.05004	0.994187	0.993897	5.85333	5.85272	99299.7	0.00610264	605.991	0.000611813	990484	6.36349e+06	64.0837	67.3753	-3.29159	1.07446	0.0744559
25	10	Hispanic	8999.86	10180.5	0.884034	1.13118	0.990595	0.989367	5.15962	5.15662	98693.7	0.0106326	1049.37	0.00106876	981855	5.37301e+06	54.4412	57.735	-3.29374	1.07443	0.0744311
35	10	Hispanic	11514.8	15060.5	0.76457	1.30793	0.98678	0.982744	5.36654	5.35706	97644.3	0.0172561	1684.96	0.00173954	968620	4.39115e+06	44.9709	48.2342	-3.26328	1.07435	0.0743538
45	10	Hispanic	20537	28718.1	0.715125	1.39836	0.97154	0.960429	5.72366	5.69914	95959.4	0.0395708	3797.19	0.00402559	943263	3.42253e+06	35.6665	38.8085	-3.14202	1.07419	0.074188
55	10	Hispanic	33585.6	48113.3	0.698051	1.43256	0.935706	0.909191	5.62924	5.56682	92162.2	0.0908086	8369.12	0.00946177	884520	2.47927e+06	26.9012	29.7777	-2.87652	1.07393	0.0739336
65	10	Hispanic	39524	57365.9	0.688981	1.45142	0.868158	0.814481	5.55446	5.41454	83793.1	0.185519	15545.2	0.0202769	766649	1.59475e+06	19.032	21.437	-2.40497	1.07364	0.0736383
75	10	Hispanic	47672.9	63347.8	0.752558	1.3288	0.685939	0.605977	5.59084	5.33009	68247.9	0.394023	26891.3	0.0482875	556899	828101	12.1337	13.849	-1.71522	1.07328	0.0732831
85	inf	Hispanic	66723.1	77633.9	0.859458	1.16352	0	0	7.62998	6.55765	41356.6	1	41356.6	0.152494	271202	271202	6.55765	7.62998	-1.07233	1.07174	0.0717375
0	5	Total Population	26562	26626.7	0.997571	1.00243	0.993257	0.993241	0.479393	0.479356	100000	0.00675909	675.909	0.00136013	496944	7.7391e+06	77.391	78.6075	-1.21649	1.07905	0.0790515
5	10	Total Population	5545.76	5607	0.989077	1.01104	0.998648	0.998633	5.57659	5.57656	99324.1	0.00136693	135.769	0.000136776	992640	7.24216e+06	72.9144	74.1379	-1.22348	1.07905	0.0790482
15	10	Total Population	31311	31956.3	0.979806	1.02061	0.992687	0.992537	5.96366	5.96336	99188.3	0.00746344	740.286	0.000748599	988895	6.24952e+06	63.0066	64.2307	-1.22413	1.07905	0.0790457
25	10	Total Population	61188.8	63882.2	0.957838	1.04402	0.986764	0.986185	5.29059	5.28922	98448	0.0138147	1360.03	0.00139052	978074	5.26062e+06	53.4355	54.66	-1.22445	1.07903	0.0790264
35	10	Total Population	81664.2	88719.2	0.92048	1.08639	0.980574	0.978913	5.36626	5.36235	97088	0.0210869	2047.29	0.00212952	961385	4.28255e+06	44.11	45.3222	-1.21223	1.07897	0.0789685
45	10	Total Population	163070	181594	0.897989	1.1136	0.96078	0.956423	5.68854	5.6788	95040.7	0.0435771	4141.6	0.00444135	932510	3.32116e+06	34.9446	36.1138	-1.16914	1.07885	0.0788479
55	10	Total Population	378220	422314	0.895589	1.11658	0.914326	0.904828	5.51062	5.4875	90899.1	0.0951716	8651.01	0.00994423	869953	2.38865e+06	26.2781	27.3558	-1.07771	1.07863	0.0786298
65	10	Total Population	581445	655226	0.887397	1.12689	0.829409	0.809956	5.52707	5.47545	82248.1	0.190044	15630.8	0.0207923	751759	1.5187e+06	18.4649	19.4027	-0.937839	1.07829	0.0782913
75	10	Total Population	755137	842872	0.89591	1.11618	0.610535	0.576519	5.47203	5.35192	66617.3	0.423481	28211.1	0.0527266	535045	766941	11.5126	12.2566	-0.743969	1.07779	0.0777862
85	inf	Total Population	1.0031e+06	1.0939e+06	0.916994	1.09052	0	0	6.58453	6.03798	38406.2	1	38406.2	0.165618	231896	231896	6.03798	6.58453	-0.546557	1.07654	0.0765399
Notes:	Expected #Deaths in absence of 2020 is calculated by applying 2017 nmx to 2019 population distribution by age, race/ethnicity
	Expected #Deaths in 2020, including COVID-19, is calculated as expected # COVID-19 deaths by end of 2020 + applying 2017 nmx to 2019 population distribution by age, race/ethnicity after subtracting out those expected to die from COVID-19
	Rationale is that we treat the 2017 lifetable as the cause-deleted life table (with COVID-19 as the cause to be deleted) and recover the 2020 life table that includes COVID-19

### Sheet: 14.Life Expectancy-Mask
Life expectancy projections for 2020, with COVID-19 by age, race, and ethnicity under IHME universal masks scenario
Age	Number of years in interval	Race/ethnicity	Expected #Deaths in absence of COVID-19	Expected #Deaths in 2020 including COVID-19	Age-specific ratio of non-COVID to total including COVID deaths (nRx)	Age-specific ratio of updated to previously projected number of deaths (1/nRx)	npx in absence of COVID-19	npx with COVID-19	nax in absence of COVID-19	nax with COVID-19	lx with COVID-19	nqx with COVID-19	ndx with COVID-19	nmx with COVID-19	nLx with COVID-19	Tx with COVID-19	ex with COVID-19	ex without COVID-19	Difference between 2020 ex with and without COVID-19	Ratio of this difference to the difference in the main scenario	Percent reduction in ex decline from main scenario
age_x	n	race_ethnicity	expected_deaths_nocov	expected_deaths_cov	nRx	nRx_inverted	npx_nocov	npx_cov	nax_nocov	nax_cov	lx_cov	nqx_cov	ndx_cov	nmx_cov	nLx_cov	Tx_cov	ex_cov	ex_nocov	ex_difference	ex_diff_ratio	ex_diff_percent
0	5	White	10834.7	10848.7	0.998708	1.00129	0.994441	0.994434	0.520948	0.520932	100000	0.00556585	556.585	0.00111875	497507	7.79316e+06	77.9316	78.5196	-0.588005	0.86512	0.13488
5	10	White	2592.43	2602.26	0.996225	1.00379	0.998734	0.99873	5.64606	5.64605	99443.4	0.00127042	126.335	0.000127113	993884	7.29566e+06	73.3649	73.9556	-0.59073	0.865124	0.134876
15	10	White	16104.2	16188.4	0.994801	1.00523	0.992898	0.992861	6.05393	6.05386	99317.1	0.00713876	709	0.000715892	990373	6.30177e+06	63.451	64.0422	-0.591154	0.865127	0.134873
25	10	White	36190.5	36545.1	0.990296	1.0098	0.985708	0.985569	5.34431	5.34398	98608.1	0.0144306	1422.98	0.00145282	979455	5.3114e+06	53.8637	54.457	-0.593228	0.865142	0.134858
35	10	White	49502.4	50327.5	0.983607	1.01667	0.979194	0.978851	5.34818	5.34737	97185.1	0.0211488	2055.35	0.00213589	962288	4.33194e+06	44.5741	45.169	-0.594881	0.865186	0.134814
45	10	White	102983	106082	0.970785	1.03009	0.959779	0.958594	5.65882	5.65615	95129.8	0.0414062	3938.96	0.00421645	934187	3.36966e+06	35.4217	36.0151	-0.593464	0.865269	0.134731
55	10	White	261734	272828	0.959339	1.04238	0.914685	0.911235	5.48644	5.47803	91190.8	0.0887653	8094.58	0.00924773	875305	2.43547e+06	26.7074	27.2873	-0.579884	0.865468	0.134532
65	10	White	434955	460455	0.94462	1.05863	0.829454	0.820411	5.55276	5.5291	83096.2	0.179589	14923.2	0.0195268	764242	1.56016e+06	18.7754	19.3207	-0.545296	0.865868	0.134132
75	10	White	593244	633042	0.937132	1.06709	0.605986	0.585961	5.47107	5.40098	68173	0.414039	28226.3	0.0511423	551917	795921	11.675	12.1515	-0.47652	0.866553	0.133447
85	inf	White	803276	854164	0.940423	1.06335	0	0	6.4952	6.10823	39946.7	1	39946.7	0.163713	244004	244004	6.10823	6.4952	-0.386963	0.868064	0.131936
0	5	Black	6799.25	6810.45	0.998355	1.00165	0.98748	0.987459	0.455859	0.455812	100000	0.0125408	1254.08	0.00253708	494301	7.3049e+06	73.049	74.8807	-1.83172	0.870616	0.129384
5	10	Black	1209.56	1223.59	0.988531	1.0116	0.997855	0.99783	5.51182	5.51176	98745.9	0.00217008	214.287	0.00021722	986497	6.8106e+06	68.9709	70.8244	-1.85341	0.870622	0.129378
15	10	Black	6717.29	6879.93	0.97636	1.02421	0.988774	0.988504	5.88104	5.88047	98531.6	0.0114962	1132.74	0.00115509	980650	5.8241e+06	59.109	60.9648	-1.85581	0.870628	0.129372
25	10	Black	12073	12690.9	0.951314	1.05118	0.981643	0.980712	5.27712	5.27489	97398.9	0.0192876	1878.59	0.0019465	965112	4.84345e+06	49.728	51.5902	-1.86216	0.87068	0.12932
35	10	Black	15790.3	17348	0.910211	1.09865	0.970708	0.967865	5.39609	5.38936	95520.3	0.0321347	3069.52	0.0032618	941051	3.87834e+06	40.6023	42.4562	-1.85398	0.870812	0.129188
45	10	Black	29600.3	33632	0.880123	1.1362	0.943432	0.935979	5.64447	5.62735	92450.8	0.0640206	5918.75	0.00658644	898627	2.93729e+06	31.7714	33.5746	-1.80318	0.871085	0.128915
55	10	Black	65955.4	75845.6	0.869601	1.14995	0.874368	0.856941	5.50686	5.4625	86532	0.143059	12379.2	0.015299	809150	2.03866e+06	23.5596	25.2492	-1.68961	0.871508	0.128492
65	10	Black	79250.6	94295	0.840454	1.18983	0.771819	0.734788	5.29995	5.18856	74152.8	0.265212	19666.2	0.0304005	646905	1.22951e+06	16.5808	18.0859	-1.50511	0.872007	0.127993
75	10	Black	74199.6	88008	0.8431	1.1861	0.568445	0.511725	5.25036	5.02088	54486.6	0.488275	26604.5	0.0645114	412399	582606	10.6927	11.8659	-1.17329	0.87256	0.12744
85	inf	Black	74261.2	83796.8	0.886206	1.12841	0	0	6.88839	6.10453	27882.1	1	27882.1	0.163813	170207	170207	6.10453	6.88839	-0.78386	0.875671	0.124329
0	5	Hispanic	5993.27	6012.9	0.996736	1.00328	0.994149	0.99413	0.436142	0.436098	100000	0.00587012	587.012	0.00118035	497321	7.91608e+06	79.1608	81.8166	-2.65586	0.872052	0.127948
5	10	Hispanic	1172.93	1193.98	0.982368	1.01795	0.998891	0.998871	5.52922	5.52918	99413	0.00112928	112.265	0.000112985	993628	7.41875e+06	74.6256	77.2956	-2.66997	0.872057	0.127943
15	10	Hispanic	5759.48	5988.15	0.961814	1.0397	0.994187	0.993957	5.85333	5.85285	99300.7	0.00604277	600.051	0.000605795	990519	6.42513e+06	64.7037	67.3753	-2.67155	0.872061	0.127939
25	10	Hispanic	8999.86	9936.63	0.905726	1.10409	0.990595	0.989621	5.15962	5.15724	98700.7	0.0103793	1024.44	0.00104317	982046	5.43461e+06	55.0615	57.735	-2.67347	0.872095	0.127905
35	10	Hispanic	11514.8	14328.2	0.803644	1.24433	0.98678	0.983576	5.36654	5.35902	97676.2	0.016424	1604.23	0.00165501	969317	4.45256e+06	45.5849	48.2342	-2.64925	0.872201	0.127799
45	10	Hispanic	20537	27028.5	0.759828	1.31609	0.97154	0.962713	5.72366	5.70421	96072	0.0372866	3582.2	0.00378936	945332	3.48325e+06	36.2566	38.8085	-2.55187	0.872431	0.127569
55	10	Hispanic	33585.6	45113	0.744477	1.34323	0.935706	0.914605	5.62924	5.57976	92489.8	0.0853951	7898.17	0.00887449	889986	2.53791e+06	27.4399	29.7777	-2.33774	0.872785	0.127215
65	10	Hispanic	39524	53681.1	0.736274	1.35819	0.868158	0.825287	5.55446	5.44366	84591.6	0.174713	14779.2	0.0189823	778577	1.64793e+06	19.481	21.437	-1.95599	0.873203	0.126797
75	10	Hispanic	47672.9	60110.5	0.793087	1.2609	0.685939	0.621689	5.59084	5.3847	69812.4	0.378311	26410.8	0.0458338	576230	869350	12.4527	13.849	-1.39629	0.873714	0.126286
85	inf	Hispanic	66723.1	75380.6	0.88515	1.12975	0	0	7.62998	6.75367	43401.6	1	43401.6	0.148068	293120	293120	6.75367	7.62998	-0.876305	0.875819	0.124181
0	5	Total Population	26562	26613.3	0.998072	1.00193	0.993257	0.993244	0.479393	0.479364	100000	0.00675572	675.572	0.00135945	496946	7.76316e+06	77.6316	78.6075	-0.975956	0.865689	0.134311
5	10	Total Population	5545.76	5594.35	0.991313	1.00876	0.998648	0.998636	5.57659	5.57656	99324.4	0.00136385	135.463	0.000136467	992645	7.26621e+06	73.1563	74.1379	-0.981565	0.865693	0.134307
15	10	Total Population	31311	31823	0.983909	1.01635	0.992687	0.992568	5.96366	5.96342	99189	0.00743243	737.215	0.000745479	988914	6.27357e+06	63.2486	64.2307	-0.982092	0.865697	0.134303
25	10	Total Population	61188.8	63325.9	0.966252	1.03493	0.986764	0.986305	5.29059	5.2895	98451.8	0.0136953	1348.32	0.00137842	978166	5.28465e+06	53.6776	54.66	-0.982398	0.865723	0.134277
35	10	Total Population	81664.2	87262.2	0.935849	1.06855	0.980574	0.979256	5.36626	5.36315	97103.4	0.0207443	2014.34	0.00209457	961694	4.30649e+06	44.3495	45.3222	-0.972734	0.865802	0.134198
45	10	Total Population	163070	177768	0.917315	1.09014	0.96078	0.957321	5.68854	5.68081	95089.1	0.0426789	4058.3	0.00434805	933362	3.34479e+06	35.1753	36.1138	-0.938442	0.865966	0.134034
55	10	Total Population	378220	413207	0.915327	1.09251	0.914326	0.906782	5.51062	5.49228	91030.8	0.0932182	8485.72	0.0097307	872057	2.41143e+06	26.4903	27.3558	-0.865523	0.866264	0.133736
65	10	Total Population	581445	639988	0.908525	1.10069	0.829409	0.813936	5.52707	5.48614	82545.1	0.186064	15358.7	0.0203124	756124	1.53937e+06	18.6489	19.4027	-0.753832	0.866727	0.133273
75	10	Total Population	755137	824753	0.915592	1.09219	0.610535	0.583386	5.47203	5.37688	67186.4	0.416614	27990.8	0.0515999	542459	783248	11.6578	12.2566	-0.598758	0.86742	0.13258
85	inf	Total Population	1.0031e+06	1.07515e+06	0.932988	1.07183	0	0	6.58453	6.14329	39195.6	1	39195.6	0.162779	240790	240790	6.14329	6.58453	-0.441244	0.869107	0.130893
Notes:	Expected #Deaths in absence of 2020 is calculated by applying 2017 nmx to 2019 population distribution by age, race/ethnicity
	Expected #Deaths in 2020, including COVID-19, is calculated as expected # COVID-19 deaths by end of 2020 + applying 2017 nmx to 2019 population distribution by age, race/ethnicity after subtracting out those expected to die from COVID-19
	Rationale is that we treat the 2017 lifetable as the cause-deleted life table (with COVID-19 as the cause to be deleted) and recover the 2020 life table that includes COVID-19

### Sheet: 15. Manuscript Table
Manuscript Table 1: Life expectancy projections for the United States in 2020 by race and ethnicity under different COVID-19 mortality scenarios
	Total Population	Total Population	non-Latino White	Non-Latino White	non-Latino Black	non-Latino Black	Latino	Latino
	Life Expectancy	Life Expectancy	Life Expectancy	Life Expectancy	Life Expectancy	Life Expectancy	Life Expectancy	Life Expectancy
	At birth	At age 65	At birth	At age 65	At birth	At age 65	At birth	At age 65
Absent COVID-19 (referent)	78.6075	19.4027	78.5196	19.3207	74.8807	18.0859	81.8166	21.437
IHME current projection scenario	77.4801	18.533	77.84	18.6909	72.7768	16.3599	78.7711	19.1969
Difference	-1.13	-0.87	-0.68	-0.63	-2.1	-1.73	-3.05	-2.24
IHME mandates easing scenario	77.391	18.4649	77.79	18.6412	72.6179	16.2313	78.5443	19.032
Difference	-1.22	-0.94	-0.73	-0.68	-2.26	-1.86	-3.28	-2.41
IHME universal mask scenario	77.6316	18.6489	77.9316	18.7754	73.049	16.5808	79.1608	19.481
Difference	-0.98	-0.75	-0.59	-0.54	-1.83	-1.51	-2.66	-1.96
Racial and Ethnic Differences in life expectancy
	Difference in years	% Change relative to Absent COVID-19
Current Projection Scenario
Black-white	-5.06	0.39011
Latino-white	0.93	-0.718182
Mandates Easing Scenario
Black-white	-5.17	0.42033
Latino-white	0.75431	-0.771421
Mask Scenario
Black-white	-4.88	0.340659
Latino-white	1.23	-0.627273
Absent COVID-19
Black-white	-3.64
Latino-white	3.3
Multiplier of change relative to whites
Black e0 under most likely scenario	3.08824
Latino e0 under most likely scenario	4.48529
